# A systematic review on machine learning approaches in the diagnosis of rare genetic diseases

**DOI:** 10.1101/2023.01.30.23285203

**Authors:** P Roman-Naranjo, AM Parra-Perez, JA Lopez-Escamez

**Affiliations:** Otology and Neurotology Group CTS495, Department of Genomic Medicine, GENYO - Centre for Genomics and Oncological Research - Pfizer, University of Granada, Junta de Andalucía, PTS, Granada, Spain; Division of Otolaryngology, Department of Surgery, Instituto de Investigación Biosanitaria, ibs.GRANADA, Granada, Universidad de Granada, Granada, Spain; Sensorineural Pathology Programme, Centro de Investigación Biomédica en Red en Enfermedades Raras, CIBERER, Madrid, Spain; Meniere’s Disease Neuroscience Research Program, Faculty of Medicine & Health, School of Medical Sciences, The Kolling Institute, University of Sydney, Sydney, New South Wales, Australia

**Author notes:** **All correspondence should be addressed to:**.

**Keywords:** artificial intelligence, rare diseases, precision medicine, rare variants, DNA-sequencing, genomics

## Abstract

**Background:** The diagnosis of rare genetic diseases is often challenging due to the complexity of the genetic underpinnings of these conditions and the limited availability of diagnostic tools. Machine learning (ML) algorithms have the potential to improve the accuracy and speed of diagnosis by analyzing large amounts of genomic data and identifying complex multiallelic patterns that may be associated with specific diseases. In this systematic review, we aimed to identify the methodological trends and the ML application areas in rare genetic diseases.

**Methods:** We performed a systematic review of the literature following the PRISMA guidelines to search studies that used ML approaches to enhance the diagnosis of rare genetic diseases. Studies that used DNA-based sequencing data and a variety of ML algorithms were included, summarized, and analyzed using bibliometric methods, visualization tools, and a feature co-occurrence analysis.

**Findings:** Our search identified 22 studies that met the inclusion criteria. We found that exome sequencing was the most frequently used sequencing technology (59%), and rare neoplastic diseases were the most prevalent disease scenario (59%). In rare neoplasms, the most frequent applications of ML models were the differential diagnosis or stratification of patients (38.5%) and the identification of somatic mutations (30.8%). In other rare diseases, the most frequent goals were the prioritization of rare variants or genes (55.5%) and the identification of biallelic or digenic inheritance (33.3%). The most employed method was the random forest algorithm (54.5%). In addition, the features of the datasets needed for training these algorithms were distinctive depending on the goal pursued, including the mutational load in each gene for the differential diagnosis of patients, or the combination of genotype features and sequence-derived features (such as GC-content) for the identification of somatic mutations.

**Conclusions:** ML algorithms based on sequencing data are mainly used for the diagnosis of rare neoplastic diseases, with random forest being the most common approach. We identified key features in the datasets used for training these ML models according to the objective pursued. These features can support the development of future ML models in the diagnosis of rare genetic diseases.

## Supplementary Tables for "A systematic review on machine learning approaches in the diagnosis of rare genetic diseases"

### Sheet: Summary
Table	Short description
Supplementary Table 1	Studies identified by literature search, hand searching and citation searching
Supplementary Table 2	Studies included in the final analysis
Supplementary Table 3	Meta-data from selected articles
Supplementary Table 4	NGS-related and sequencing data processing methods
Supplementary Table 5	AI/ML methods chosen by selected studies
Supplementary Table 6	Instances and features of datasets used to train AI/ML models
Supplementary Table 7	Data availability and reproducibility

### Sheet: Supplementary Table 1
Abstract	Database/Method	Title	Decision after first screening (abstract)	Reason/s first screening	Decision after second screening (full paper)	Reason/s second screening
#1	WOS	A cross-disorder dosage sensitivity map of the human genome	Excluded	Not rare disease	-	-
#2	Other Methods	A deep learning approach to automate refinement of somatic variant calling from cancer sequencing data	Included	Included	Included	Included
#3	Scopus	A deep learning approach to genomics data for population scale clustering and ethnicity prediction	Excluded	Conference Paper	-	-
#4	WOS, Scopus	A deep learning based scoring system for prioritizing susceptibility variants for mental disorders	Excluded	Conference	-	-
#5	Pubmed	A deep learning method for HLA imputation and trans-ethnic MHC fine-mapping of type 1 diabetes	Excluded	Not rare disease	-	-
#6	Pubmed	A hitchhiker's guide to single-cell transcriptomics and data analysis pipelines	Excluded	Review	-	-
#7	Pubmed, WOS	A k-mer grammar analysis to uncover maize regulatory architecture	Excluded	Not human samples	-	-
#8	Pubmed	A Knowledge-Based Machine Learning Approach to Gene Prioritisation in Amyotrophic Lateral Sclerosis	Included	Included	Excluded	No NGS methods
#9	Pubmed, WOS	A machine learning approach for predicting CRISPR-Cas9 cleavage efficiencies and patterns underlying its mechanism of action	Excluded	Not rare disease	-	-
#10	Other Methods	A machine learning approach for somatic mutation discovery	Included	Included	Included	Included
#11	WOS, Scopus	A Machine Learning Approach to Predicting Risk of Anthracycline Cardiotoxicity in Pediatric Cancer Survivors	Excluded	Not Research article	-	-
#12	WOS	A machine-learning approach for accurate detection of copy number variants from exome sequencing	Excluded	Not rare disease	-	-
#13	Pubmed	A Multi-Omics Interpretable Machine Learning Model Reveals Modes of Action of Small Molecules	Excluded	Not rare disease	-	-
#14	Scopus	A Roadmap to Gene Discoveries and Novel Therapies in Monogenic Low and High Bone Mass Disorders	Excluded	Review	-	-
#15	Pubmed, WOS, Scopus	A Survey of Autoencoder Algorithms to Pave the Diagnosis of Rare Diseases	Excluded	Review	-	-
#16	Scopus	Advances in clinical genetics and genomics	Excluded	Review	-	-
#17	Pubmed	Allelic decomposition and exact genotyping of highly polymorphic and structurally variant genes	Excluded	No diagnostic	-	-
#18	Other Methods	An ensemble approach to accurately detect somatic mutations using SomaticSeq	Included	Included	Excluded	Not rare disease
#19	Pubmed, WOS	An Object-Oriented Regression for Building Disease Predictive Models with Multiallelic HLA Genes	Excluded	Not rare disease	-	-
#20	Scopus	Analysing an allelic series of rare missense variants of CACNA1I in a Swedish schizophrenia cohort	Excluded	Not rare disease	-	-
#21	Pubmed	Analysis of MRI-derived spleen iron in the UK Biobank identifies genetic variation linked to iron homeostasis and hemolysis	Excluded	Not rare disease	-	-
#22	WOS	Analyzing Effects of Naturally Occurring Missense Mutations	Included	Included	Excluded	No original research
#23	Pubmed	Antibiotic resistance and metabolic profiles as functional biomarkers that accurately predict the geographic origin of city metagenomics samples	Excluded	Not rare disease	-	-
#24	Pubmed, WOS, Scopus	Application of a Neural Network Whole Transcriptome-Based Pan-Cancer Method for Diagnosis of Primary and Metastatic Cancers	Included	Included	Excluded	No DNA NGS methods
#25	WOS, Scopus	Application of Machine Learning Models in Error and Variant Detection in High-Variation Genomics Datasets	Excluded	Not rare disease	-	-
#26	Pubmed, WOS	Applications of machine learning and data mining methods to detect associations of rare and common variants with complex traits	Excluded	Not rare disease	-	-
#27	Scopus	Artificial intelligence (AI) in rare diseases: Is the future brighter?	Excluded	Review	-	-
#28	Pubmed, WOS, Scopus	Artificial intelligence enables comprehensive genome interpretation and nomination of candidate diagnoses for rare genetic diseases	Included	Included	Included	Included
#29	Pubmed	Artificial Intelligence in Bulk and Single-Cell RNA-Sequencing Data to Foster Precision Oncology	Excluded	Review	-	-
#30	Pubmed, WOS, Scopus	Artificial Intelligence in Epigenetic Studies: Shedding Light on Rare Diseases	Excluded	Review	-	-
#31	Pubmed	Assessment of metagenomic Nanopore and Illumina sequencing for recovering whole genome sequences of chikungunya and dengue viruses directly from clinical samples	Excluded	Not rare disease/Not human samples	-	-
#32	Pubmed, WOS, Scopus	Assessment of predicted enzymatic activity of α-N-acetylglucosaminidase variants of unknown significance for CAGI 2016	Excluded	Review	-	-
#33	Pubmed	Association mapping in plants in the post-GWAS genomics era	Excluded	Not human samples	-	-
#34	Pubmed, WOS, Scopus	Atrial Fibrillation Genomics: Discovery and Translation	Excluded	Review	-	-
#35	Pubmed	Automated annotation of rare-cell types from single-cell RNA-sequencing data through synthetic oversampling	Excluded	No diagnostic	-	-
#36	Scopus	Automated identification of rare sperm becomes possible: Is sperm selection the next frontier in male infertility?	Excluded	Not Research article	-	-
#37	Scopus	Benchmarking the Effectiveness and Accuracy of Multiple Mitochondrial DNA Variant Callers: Practical Implications for Clinical Application	Excluded	Not rare disease	-	-
#38	Pubmed, WOS, Scopus	Beyond multidrug resistance: Leveraging rare variants with machine and statistical learning models in Mycobacterium tuberculosis resistance prediction	Included	Included	Excluded	Not human samples
#39	WOS	Big Data -Omics: Approaches for Genetics and Biological Research	Excluded	Review	-	-
#40	Scopus	Bioinformatics and computational tools for next-generation sequencing analysis in clinical genetics	Excluded	Review	-	-
#41	Pubmed, WOS, Scopus	Biological Machine Learning Combined with Campylobacter Population Genomics Reveals Virulence Gene Allelic Variants Cause Disease	Excluded	Not human samples	-	-
#42	Pubmed	Bosco: Boosting Corrections for Genome-Wide Association Studies With Imbalanced Samples	Excluded	Not rare disease	-	-
#43	Pubmed	Breast cancer risk variants at 6q25 display different phenotype associations and regulate ESR1, RMND1 and CCDC170	Excluded	Not rare disease	-	-
#44	Pubmed, WOS, Scopus	CAGI4 Crohn's exome challenge: Marker SNP versus exome variant models for assigning risk of Crohn disease	Excluded	Not rare disease	-	-
#45	WOS	Cancer classification based on chromatin accessibility profiles with deep adversarial learning model	Excluded	Not rare disease	-	-
#46	Pubmed, WOS, Scopus	CAPICE: a computational method for Consequence-Agnostic Pathogenicity Interpretation of Clinical Exome variations	Included	Included	Excluded	Not applied to any disease
#47	Scopus	Case Report: The success of face analysis technology in extremely rare genetic diseases in Korea: Tatton–Brown–Rahman syndrome and Say–Barber –Biesecker–Young–Simpson variant of ohdo syndrome	Excluded	Not Machine Learning approach with genomic data	-	-
#48	WOS	Challenging Blast Counts By Machine Learning Techniques and Genome Sequencing for Discriminating AML and MDS	Excluded	Not Research article	-	-
#49	Pubmed, WOS, Scopus	Characterization and Comparative Genomic Analysis of a Highly Colistin-Resistant Chryseobacterium gallinarum: a Rare, Uncommon Pathogen	Excluded	Not human samples	-	-
#50	Pubmed, WOS, Scopus	CHASMplus Reveals the Scope of Somatic Missense Mutations Driving Human Cancers	Included	Included	Included	Included
#51	Pubmed, WOS, Scopus	Children's rare disease cohorts: an integrative research and clinical genomics initiative	Included	Included	Excluded	No DNA NGS methods
#52	Scopus	CHOPER filters enable rare mutation detection in complex mutagenesis populations by next-generation sequencing	Excluded	Not rare disease	-	-
#53	Pubmed	Chromatin mapping and single-cell immune profiling define the temporal dynamics of ibrutinib response in CLL	Excluded	No diagnostic	-	-
#54	Scopus	Circulating small RNA signatures differentiate accurately the subtypes of muscular dystrophies: small-RNA next-generation sequencing analytics and functional insights	Included	Included	Excluded	No DNA NGS methods
#55	Scopus	Clinical applications of next-generation sequencing: The 2013 human genome variation society scientific meeting	Included	Included	Excluded	No original research
#56	WOS	Clinical phenotype-based gene prioritization: an initial study using semantic similarity and the human phenotype ontology	Excluded	Not rare disease	-	-
#57	Pubmed	Clinician-centric diagnosis of rare genetic diseases: performance of a gene pertinence metric in decision support for clinicians	Included	Included	Excluded	Not Machine Learning approach
#58	Pubmed, WOS, Scopus	ClinPred: Prediction Tool to Identify Disease-Relevant Nonsynonymous Single-Nucleotide Variants	Included	Included	Excluded	Not applied to any disease
#59	Scopus	CNVxplorer: A web tool to assist clinical interpretation of CNVs in rare disease patients	Excluded	Not rare disease	-	-
#60	Pubmed, WOS	Common and rare variant analyses combined with single-cell multiomics reveal cell-type-specific molecular mechanisms of COVID-19 severity	Excluded	Not rare disease	-	-
#61	WOS, Scopus	Common CNVs detection by artificial intelligence methods	Excluded	Conference	-	-
#62	Pubmed, WOS, Scopus	Common Treatment, Common Variant: Evolutionary Prediction of Functional Pharmacogenomic Variants	Excluded	Not rare disease	-	-
#63	Pubmed, WOS, Scopus	Common, low-frequency, rare, and ultra-rare coding variants contribute to COVID-19 severity	Excluded	Not rare disease	-	-
#64	WOS	Comparative analysis of whole-genome sequencing pipelines to minimize false negative findings	Excluded	Not rare disease	-	-
#65	Pubmed	Complex Inheritance of Rare Missense Variants in PAK2, TAP2, and PLCL1 Genes in a Consanguineous Arab Family With Multiple Autoimmune Diseases Including Celiac Disease	Excluded	Not rare disease	-	-
#66	Pubmed, WOS, Scopus	Comprehensive Molecular and Pathologic Evaluation of Transitional Mesothelioma Assisted by Deep Learning Approach: A Multi-Institutional Study of the International Mesothelioma Panel from the MESOPATH Reference Center	Excluded	Not Machine Learning approach with genomic data	-	-
#67	Scopus	Computational Genomics in the Era of Precision Medicine: Applications to Variant Analysis and Gene Therapy	Excluded	Review	-	-
#68	Scopus	Computational Intelligence Methods for Bioinformatics and Biostatistics - 8th International Meeting, CIBB 2011, Revised Selected Papers	Excluded	Conference Paper	-	-
#69	Pubmed	CoRE-ATAC: A deep learning model for the functional classification of regulatory elements from single cell and bulk ATAC-seq data	Included	Included	Excluded	Not applied to any disease
#70	Scopus	DAGM: A novel modelling framework to assess the risk of HER2-negative breast cancer based on germline rare coding mutations	Excluded	Not rare disease	-	-
#71	Pubmed, WOS, Scopus	Dark-matter matters: Discriminating subtle blood cancers using the darkest DNA	Included	Included	Included	Included
#72	Pubmed, WOS, Scopus	De Novo Synonymous Mutations in Regulatory Elements Contribute to the Genetic Etiology of Autism and Schizophrenia	Excluded	Not rare disease	-	-
#73	WOS	Debutant iOS app and gene-disease complexities in clinical genomics and precision medicine	Excluded	Not rare disease/No diagnostic	-	-
#74	Other Methods	Deep convolutional neural networks for accurate somatic mutation detection	Included	Included	Included	Included
#75	Pubmed	Deep coverage whole genome sequences and plasma lipoprotein(a) in individuals of European and African ancestries	Excluded	Not rare disease	-	-
#76	Pubmed	Deep genotype imputation captures virtually all heritability of autoimmune vitiligo	Excluded	Not rare disease	-	-
#77	Pubmed, WOS, Scopus	Deep learning enables genetic analysis of the human thoracic aorta	Included	Included	Excluded	ML not applied to NGS data
#78	Pubmed, WOS	Deep learning sequence-based ab initio prediction of variant effects on expression and disease risk	Included	Included	Excluded	No NGS methods
#79	Pubmed, WOS, Scopus	Deep learning-based enhancement of epigenomics data with AtacWorks	Excluded	No diagnostic	-	-
#80	Pubmed, WOS, Scopus	Deep repeat resolution-the assembly of the Drosophila Histone Complex	Excluded	Not human samples	-	-
#81	Pubmed	Deep-coverage whole genome sequences and blood lipids among 16,324 individuals	Excluded	Not rare disease	-	-
#82	Pubmed	DEMOC: a deep embedded multi-omics learning approach for clustering single-cell CITE-seq data	Excluded	No DNA-NGS	-	-
#83	Pubmed, WOS	DeNovoCNN: a deep learning approach to de novo variant calling in next generation sequencing data	Included	Included	Excluded	Not applied to any disease
#84	Pubmed	Design of Biomedical Robots for Phenotype Prediction Problems	Included	Included	Excluded	No NGS methods
#85	Scopus	Detection of aberrant splicing events in RNA-seq data using FRASER	Included	Included	Excluded	No DNA NGS methods
#86	Scopus	Detection of clinically relevant genetic variants in autism spectrum disorder by whole-genome sequencing	Excluded	Not rare disease	-	-
#87	Pubmed	Diagnostically relevant facial gestalt information from ordinary photos	Included	Included	Excluded	No NGS methods
#88	Pubmed, WOS, Scopus	Digital microfluidic isolation of single cells for -Omics	Excluded	Not Machine Learning approach/Not rare disease	-	-
#89	Pubmed	Discovering weaker genetic associations guided by known associations	Included	Included	Excluded	Not applied to any disease
#90	Pubmed	DNA Methylation Dynamics of Human Hematopoietic Stem Cell Differentiation	Included	Included	Excluded	Not diagnostic purposes
#91	Pubmed	DNA methylation profiling identifies two splenic marginal zone lymphoma subgroups with different clinical and genetic features	Included	Included	Excluded	No DNA NGS methods
#92	Pubmed, WOS, Scopus	DNA methylation profiling reliably distinguishes pulmonary enteric adenocarcinoma from metastatic colorectal cancer	Included	Included	Excluded	No DNA NGS methods
#93	WOS	DNA methylation-based classifier and gene expression signatures detect BRCAness in osteosarcoma	Included	Included	Excluded	No DNA NGS methods
#94	Pubmed	Driver gene classification reveals a substantial overrepresentation of tumor suppressors among very large chromatin-regulating proteins	Included	Included	Excluded	Not applied to any disease
#95	WOS	Driver Mutations Affecting Natural Killer/T Cell Lymphoma	Excluded	Conference	-	-
#96	Scopus	Drug Repurposing for Cancer Therapy in the Era of Precision Medicine	Excluded	Review	-	-
#97	Scopus	Drug Repurposing for Rare Diseases	Excluded	Review	-	-
#98	Pubmed	DUBStepR is a scalable correlation-based feature selection method for accurately clustering single-cell data	Excluded	Not rare disease/No diagnostic	-	-
#99	Scopus	Editorial: Emerging Technologies Powering Rare and Neglected Disease Diagnosis and Theraphy Development	Excluded	Editorial	-	-
#100	Pubmed, WOS, Scopus	eDiVA-Classification and prioritization of pathogenic variants for clinical diagnostics	Included	Included	Excluded	Not applied to any disease
#101	Scopus	Effective variant filtering and expected candidate variant yield in studies of rare human disease	Included	Included	Excluded	Not Machine Learning approach
#102	Pubmed, WOS	Enabling Global Clinical Collaborations on Identifiable Patient Data: The Minerva Initiative	Excluded	Not rare disease	-	-
#103	Pubmed, WOS, Scopus	Encore: Genetic Association Interaction Network centrality pipeline and application to SLE exome data	Included	Included	Included	Included
#104	Pubmed, WOS	EPIMUTESTR: a nearest neighbor machine learning approach to predict cancer driver genes from the evolutionary action of coding variants	Included	Included	Included	Included
#105	Pubmed, WOS, Scopus	Evaluation of users' level of satisfaction for an artificial intelligence-based diagnostic program in pediatric rare genetic diseases	Excluded	Not rare disease/No diagnostic	-	-
#106	Pubmed, WOS	Evolutionary characteristics of intergenic transcribed regions indicate rare novel genes and widespread noisy transcription in the Poaceae	Excluded	Not human samples	-	-
#107	Pubmed, WOS, Scopus	Excess of singleton loss-of-function variants in Parkinson's disease contributes to genetic risk	Excluded	Not rare disease	-	-
#108	Pubmed, WOS	Exome risk score for predicting susceptibility to and severity of isolated thoracic aortic aneurysm	Included	Included	Excluded	Not rare disease
#109	Pubmed	Exome-wide age-of-onset analysis reveals exonic variants in ERN1 and SPPL2C associated with Alzheimer's disease	Excluded	Not rare disease	-	-
#110	Pubmed, WOS	Exploiting deep transfer learning for the prediction of functional noncoding variants using genomic sequence	Excluded	Not rare disease	-	-
#111	Pubmed	Family-based exome sequencing combined with linkage analyses identifies rare susceptibility variants of MUC4 for gastric cancer	Excluded	Not rare disease	-	-
#112	WOS	Feasibility of predicting allele specific expression from DNA sequencing using machine learning	Excluded	Not rare disease	-	-
#113	WOS	ForestQC: Quality control on genetic variants from next-generation sequencing data using random forest	Excluded	No diagnostic	-	-
#114	Pubmed	Gene Expression-Based Identification of Antigen-Responsive CD8(+) T Cells on a Single-Cell Level	Excluded	Not rare disease/No diagnostic	-	-
#115	Pubmed, WOS, Scopus	GenePy - a score for estimating gene pathogenicity in individuals using next-generation sequencing data	Excluded	Not rare disease	-	-
#116	Pubmed	Genetic association study of QT interval highlights role for calcium signaling pathways in myocardial repolarization	Excluded	Meta-Analysis	-	-
#117	Pubmed	Genetic determinants of lung cancer: Understanding the oncogenic potential of somatic missense mutations	Excluded	Not Machine Learning approach/Not rare disease	-	-
#118	Scopus	Genetic Factors of the Disease Course After Sepsis: Rare Deleterious Variants Are Predictive	Excluded	Not rare disease	-	-
#119	Pubmed	Genome Sequencing of the Phytoseiid Predatory Mite Metaseiulus occidentalis Reveals Completely Atomized Hox Genes and Superdynamic Intron Evolution	Excluded	Not human samples	-	-
#120	WOS	Genome system for displaying interactive genome dashboard, has processing device sending signal to present diagnosis and filtered phenotype keywords associated with genetic variants on genome dashboard	Excluded	Not Research article	-	-
#121	Pubmed	Genome-Wide Association Study Statistical Models: A Review	Excluded	Review	-	-
#122	Pubmed	Genome-Wide Association Study-Guided Exome Rare Variant Burden Analysis Identifies IL1R1 and CD3E as Potential Autoimmunity Risk Genes for Celiac Disease	Excluded	Not rare disease	-	-
#123	Pubmed	Genome-wide identification of the genetic basis of amyotrophic lateral sclerosis	Included	Included	Excluded	No DNA NGS methods
#124	WOS	Genome-Wide Methylation Analysis Using the Digital Restriction Enzyme Analysis of Methylation for Stratification of Patients with Juvenile Myelomonocytic Leukemia	Excluded	Not Research article	-	-
#125	Pubmed, WOS, Scopus	Genome-Wide Noninvasive Prenatal Diagnosis of De Novo Mutations	Included	Included	Excluded	Not applied to any disease
#126	Scopus	Genome-Wide Noninvasive Prenatal Diagnosis of SNPs and Indels	Excluded	Book chapter	-	-
#127	Pubmed	Genomic analyses identify hundreds of variants associated with age at menarche and support a role for puberty timing in cancer risk	Excluded	Not rare disease/Not Machine Learning approach	-	-
#128	Pubmed	Genomic Analysis of Multidrug-Resistant Hypervirulent (Hypermucoviscous) Klebsiella pneumoniae Strain Lacking the Hypermucoviscous Regulators (rmpA/rmpA2)	Excluded	Not human samples	-	-
#129	Pubmed, WOS, Scopus	Genomic and epigenomic profiles distinguish pulmonary enteric adenocarcinoma from lung metastatic colorectal cancer	Included	Included	Included	Included
#130	Pubmed	Genomic and Molecular Landscape of DNA Damage Repair Deficiency across The Cancer Genome Atlas	Included	Included	Excluded	No DNA NGS methods
#131	Pubmed, WOS, Scopus	Genomic answers for children: Dynamic analyses of >1000 pediatric rare disease genomes	Included	Included	Excluded	No NGS methods
#132	Scopus	Genomic characterization of genes encoding histone acetylation modulator proteins identifies therapeutic targets for cancer treatment	Excluded	Not rare disease	-	-
#133	Pubmed	Gradient of Developmental and Injury Response transcriptional states defines functional vulnerabilities underpinning glioblastoma heterogeneity	Included	Included	Excluded	No DNA NGS methods
#134	Pubmed, WOS, Scopus	High-coverage whole-genome sequencing of the expanded 1000 Genomes Project cohort including 602 trios	Excluded	Not rare disease/Not Machine Learning approach	-	-
#135	Pubmed	HIV viral transcription and immune perturbations in the CNS of people with HIV despite ART	Excluded	Not rare disease	-	-
#136	Pubmed, WOS, Scopus	How Machine Learning and Statistical Models Advance Molecular Diagnostics of Rare Disorders Via Analysis of RNA Sequencing Data	Excluded	Review	-	-
#137	Pubmed	Human host status inference from temporal microbiome changes via recurrent neural networks	Excluded	Not rare disease	-	-
#138	Pubmed, WOS, Scopus	Hunting down the dominating subclone of cancer stem cells as a potential new therapeutic target in multiple myeloma: An artificial intelligence perspective	Excluded	Review	-	-
#139	Pubmed, WOS, Scopus	Hybrid Stem Cell States: Insights Into the Relationship Between Mammary Development and Breast Cancer Using Single-Cell Transcriptomics	Excluded	Not rare disease	-	-
#140	Pubmed	IConMHC: a deep learning convolutional neural network model to predict peptide and MHC-I binding affinity	Excluded	Not rare disease	-	-
#141	Pubmed	Identification and in silico modeling of enhancers reveals new features of the cardiac differentiation network	Excluded	Not human samples	-	-
#142	Pubmed	Identification of a Transcriptomic Prognostic Signature by Machine Learning Using a Combination of Small Cohorts of Prostate Cancer	Excluded	Not rare disease	-	-
#143	WOS	Identification of deleterious synonymous variants in human genomes	Included	Included	Excluded	No DNA NGS methods
#144	Other Methods	Identification of potential causal variants for premature ovarian failure by whole exome sequencing	Included	Included	Excluded	Not RD
#145	Other Methods	Identifying digenic disease genes via machine learning in the Undiagnosed Diseases Network	Included	Included	Included	Included
#146	Scopus	Identifying disease-causing mutations in genomes of single patients by computational approaches	Excluded	Review	-	-
#147	Pubmed	Identifying interpretable gene-biomarker associations with functionally informed kernel-based tests in 190,000 exomes	Excluded	Not rare disease	-	-
#148	Pubmed, WOS, Scopus	Identifying Mendelian disease genes with the variant effect scoring tool	Included	Included	Included	Included
#149	Pubmed	Identifying phenotypic expansions for congenital diaphragmatic hernia plus (CDH+) using DECIPHER data	Included	Included	Excluded	No DNA NGS methods
#150	Pubmed	Imbalance-Aware Machine Learning for Predicting Rare and Common Disease-Associated Non-Coding Variants	Excluded	No diagnostic	-	-
#151	Pubmed, WOS, Scopus	iMEGES: integrated mental-disorder GEnome score by deep neural network for prioritizing the susceptibility genes for mental disorders in personal genomes	Excluded	Not rare disease	-	-
#152	WOS	Immune Dysregulation Disorders in the Bioinformatics Paradigm	Excluded	Conference	-	-
#153	Pubmed	Impact of structural prior knowledge in SNV prediction: Towards causal variant finding in rare disease	Included	Included	Excluded	Not applied to any disease
#154	Pubmed	Implementation of preemptive DNA sequence-based pharmacogenomics testing across a large academic medical center: The Mayo-Baylor RIGHT 10K Study	Excluded	Not rare disease	-	-
#155	Pubmed, WOS	In Silico Prediction of the Effects of Mutations in the Human Mevalonate Kinase Gene: Towards a Predictive Framework for Mevalonate Kinase Deficiency	Included	Included	Excluded	No NGS methods
#156	Pubmed, WOS, Scopus	In-depth serum virome analysis in patients with acute liver failure with indeterminate etiology	Excluded	Not rare disease	-	-
#157	Scopus	Information Is the Resolution of Uncertainty: Whole Genome Approaches to Genetic Diagnosis on the PICU∗	Excluded	Editorial	-	-
#158	Pubmed, WOS, Scopus	Inherited and De Novo Genetic Risk for Autism Impacts Shared Networks	Excluded	Not rare disease	-	-
#159	Pubmed	Integrating 400 million variants from 80,000 human samples with extensive annotations: towards a knowledge base to analyze disease cohorts	Included	Included	Excluded	Not Machine Learning approach
#160	WOS	Integrating convolution and self-attention improves language model of human genome for interpreting non-coding regions at base-resolution	Excluded	Not rare disease	-	-
#161	Scopus	Is precision medicine the future of healthcare?	Excluded	Review	-	-
#162	Other Methods	ISOWN: accurate somatic mutation identification in the absence of normal tissue controls	Included	Included	Included	Included
#163	WOS	kTWAS: integrating kernel machine with transcriptome-wide association studies improves statistical power and reveals novel genes	Excluded	Not rare disease	-	-
#164	WOS	Lantern: an integrative repository of functional annotations for lncRNAs in the human genome	Included	Included	Excluded	Not diagnostic purposes
#165	WOS	Large-Scale Analysis of Genetic and Clinical Patient Data	Excluded	Review	-	-
#166	Pubmed, WOS	Learning discriminative and structural samples for rare cell types with deep generative model	Excluded	No DNA-NGS	-	-
#167	Scopus	Learning the language of splicing	Excluded	Note	-	-
#168	Pubmed, WOS, Scopus	'Location, Location, Location': a spatial approach for rare variant analysis and an application to a study on non-syndromic cleft lip with or without cleft palate	Included	Included	Excluded	Not Machine Learning approach
#169	Pubmed, WOS	Long intergenic noncoding RNA profiles of pheochromocytoma and paraganglioma: A novel prognostic biomarker	Included	Included	Excluded	No DNA NGS methods
#170	WOS	Long noncoding RNAs are rarely translated in two human cell lines	Excluded	Not rare disease	-	-
#171	Pubmed	Long-read DNA sequencing fully characterized chromothripsis in a patient with Langer-Giedion syndrome and Cornelia de Lange syndrome-4	Included	Included	Excluded	Not Machine Learning approach
#172	Pubmed	Long-read whole-genome sequencing identified a partial MBD5 deletion in an exome-negative patient with neurodevelopmental disorder	Excluded	Not rare disease	-	-
#173	Pubmed	Loss of MAGEC3 Expression Is Associated with Prognosis in Advanced Ovarian Cancers	Included	Included	Excluded	No DNA NGS methods
#174	Pubmed, WOS, Scopus	Machine learning analysis of gene expression data reveals novel diagnostic and prognostic biomarkers and identifies therapeutic targets for soft tissue sarcomas	Included	Included	Excluded	No DNA NGS methods
#175	WOS	Machine Learning for multi-omics data integration and variant pathogenicity estimation	Excluded	Conference	-	-
#176	Pubmed, WOS	Machine Learning Identifies Clinical and Genetic Factors Associated With Anthracycline Cardiotoxicity in Pediatric Cancer Survivors	Included	Included	Included	Included
#177	Pubmed, WOS, Scopus	Machine learning in schizophrenia genomics, a case-control study using 5,090 exomes	Excluded	Not rare disease	-	-
#178	WOS, Scopus	Machine learning models in error and variant detection in high-variation high-throughput sequencing datasets	Excluded	Not rare disease	-	-
#179	Pubmed, WOS, Scopus	Machine Learning of Patient Characteristics to Predict Admission Outcomes in the Undiagnosed Diseases Network	Included	Included	Excluded	No NGS methods
#180	Pubmed, WOS, Scopus	Machine Learning Prediction of Resistance to Subinhibitory Antimicrobial Concentrations from Escherichia coli Genomes	Excluded	Not human samples	-	-
#181	Pubmed, WOS, Scopus	Machine Learning Predicts Accurately Mycobacterium tuberculosis Drug Resistance From Whole Genome Sequencing Data	Excluded	Not human samples	-	-
#182	Pubmed, WOS, Scopus	Machine Learning-Based Approach Highlights the Use of a Genomic Variant Profile for Precision Medicine in Ovarian Failure	Excluded	Not rare disease	-	-
#183	WOS	Manipulation of Tropomysin 1 in iPSCs to Enhance in Vitro Blood Cell Production	Excluded	Conference	-	-
#184	Other Methods	Mantis-ml: Disease-Agnostic Gene Prioritization from High-Throughput Genomic Screens by Stochastic Semi-supervised Learning	Included	Included	Included	Included
#185	Pubmed	MCKAT: a multi-dimensional copy number variant kernel association test	Included	Included	Excluded	Not Machine Learning approach
#186	Pubmed, WOS, Scopus	Mining mutation contexts across the cancer genome to map tumor site of origin	Excluded	Not rare disease	-	-
#187	Pubmed	MiR-486-3p was downregulated at microRNA profiling of adrenals of multiple endocrine neoplasia type 1 mice, and inhibited human adrenocortical carcinoma cell lines	Excluded	Not human samples	-	-
#188	Pubmed, WOS	MiRLog and dbmiR: Prioritization and functional annotation tools to study human microRNA sequence variants	Excluded	Not rare disease/Not Machine Learning approach	-	-
#189	Pubmed, WOS, Scopus	MISTIC: A prediction tool to reveal disease-relevant deleterious missense variants	Included	Included	Excluded	Not applied to any disease
#190	WOS	Modeling transcriptional regulation of model species with deep learning	Excluded	Not human samples	-	-
#191	Pubmed, WOS	Modeling transcriptional regulation using gene regulatory networks based on multi-omics data sources	Excluded	Not rare disease	-	-
#192	WOS	Molecular inversion probe sequencing to identify USH2A variants underlying Usher syndrome and non-syndromic retinitis pigmentosa	Included	Included	Excluded	Not Machine Learning approach
#193	Scopus	Molecular Subgroups of Intrahepatic Cholangiocarcinoma Discovered by Single-Cell RNA Sequencing-Assisted Multiomics Analysis	Included	Included	Included	Included
#194	Pubmed	Multidisciplinary In-Depth Investigation in a Young Athlete Suffering from Syncope Caused by Myocardial Bridge	Included	Included	Excluded	Not rare disease
#195	Pubmed	Multimodal analysis of cell-free DNA whole-genome sequencing for pediatric cancers with low mutational burden	Included	Included	Included	Included
#196	Pubmed, WOS, Scopus	Mutation in IRF2BP2 is responsible for a familial form of common variable immunodeficiency disorder	Excluded	Not rare disease	-	-
#197	Pubmed, WOS, Scopus	Mutation severity spectrum of rare alleles in the human genome is predictive of disease type	Included	Included	Excluded	Not applied to any disease
#198	Pubmed, WOS, Scopus	NCBoost classifies pathogenic non-coding variants in Mendelian diseases through supervised learning on purifying selection signals in humans	Included	Included	Excluded	Not applied to any disease
#199	Pubmed, WOS, Scopus	New Developments and Possibilities in Reanalysis and Reinterpretation of Whole Exome Sequencing Datasets for Unsolved Rare Diseases Using Machine Learning Approaches	Excluded	Review	-	-
#200	WOS	New single molecule molecular inversion probe used to detect rare mutations and copy number variation in the germline DNA, comprising linker sequence between ligation targeting arm and extension targeting arm having unique molecular barcode	Excluded	Not Research article	-	-
#201	Pubmed	Next-generation drug repurposing using human genetics and network biology	Excluded	Review	-	-
#202	Scopus	Next-generation drug repurposing using human genetics and network biology[Formula presented]	Excluded	Review	-	-
#203	Pubmed, WOS, Scopus	Next-generation sequencing in a large pedigree segregating visceral artery aneurysms suggests potential role of COL4A1/COL4A2 in disease etiology	Included	Included	Excluded	Not rare disease
#204	WOS	NGS-based detection of uniparental disomy in rare disease patients	Excluded	Not Research article	-	-
#205	WOS	Non-Profit Patient Research Services from Rare Genomics Institute Enable Insight into Rare Diseases through Genome Sequencing and Cloud Collaboration	Excluded	Not Research article	-	-
#206	Scopus	Novel directions in data pre-processing and genome-wide association study (GWAS) methodologies to overcome ongoing challenges	Excluded	Review	-	-
#207	Pubmed	NR5A1 c.991-1G > C splice-site variant causes familial 46,XY partial gonadal dysgenesis with incomplete penetrance	Included	Included	Included	Included
#208	Pubmed, WOS, Scopus	Opportunities and challenges for the computational interpretation of rare variation in clinically important genes	Excluded	Review	-	-
#209	Scopus	Overview of precision oncology trials: challenges and opportunities	Excluded	Review	-	-
#210	Pubmed, WOS, Scopus	PanCancer insights from The Cancer Genome Atlas: the pathologist's perspective	Excluded	Review	-	-
#211	Pubmed, WOS, Scopus	Parsing the Functional Impact of Noncoding Genetic Variants in the Brain Epigenome	Excluded	Not rare disease	-	-
#212	Pubmed	parSMURF, a high-performance computing tool for the genome-wide detection of pathogenic variants	Included	Included	Excluded	Not applied to any disease
#213	Scopus	Pathway and network analysis of more than 2500 whole cancer genomes	Included	Included	Excluded	Not Machine Learning approach
#214	Pubmed	PCM1 is necessary for focal ciliary integrity and is a candidate for severe schizophrenia	Included	Included	Excluded	Not rare disease
#215	Pubmed	Performance of case-control rare copy number variation annotation in classification of autism	Excluded	Not rare disease	-	-
#216	Other Methods	Performance-weighted-voting model: An ensemble machine learning method for cancer type classification using whole-exome sequencing mutation	Included	Included	Included	Included
#217	Pubmed	Perspective on Oncogenic Processes at the End of the Beginning of Cancer Genomics	Excluded	Not rare disease	-	-
#218	Pubmed	PhenoApt leverages clinical expertise to prioritize candidate genes via machine learning	Included	Included	Excluded	Not rare disease
#219	Other Methods	Phenotype based prediction of exome sequencing outcome using machine learning for neurodevelopmental disorders	Included	Included	Excluded	Full paper not available
#220	Pubmed, WOS, Scopus	Phenotypic Expression and Outcomes in Individuals With Rare Genetic Variants of Hypertrophic Cardiomyopathy	Included	Included	Excluded	ML not applied to NGS data
#221	Pubmed	Powerful rare variant association testing in a copula-based joint analysis of multiple phenotypes	Included	Included	Excluded	Not rare disease
#222	Pubmed	Precision assessment of some supervised and unsupervised algorithms for genotype discrimination in the genus Pisum using SSR molecular data	Excluded	Not human samples	-	-
#223	Scopus	Precision Child Health: an Emerging Paradigm for Paediatric Quality and Safety	Excluded	Review	-	-
#224	Pubmed, WOS, Scopus	Precision medicine review: rare driver mutations and their biophysical classification	Excluded	Review	-	-
#225	Scopus	Precision medicine: Making it happen for Malaysia	Excluded	Editorial	-	-
#226	WOS	Predicting mean ribosome load for 5'UTR of any length using deep learning	Excluded	Not rare disease	-	-
#227	Pubmed, WOS	Predicting Physical Appearance from DNA Data-Towards Genomic Solutions	Excluded	Review	-	-
#228	Pubmed, WOS	Predicting regulatory variants using a dense epigenomic mapped CNN model elucidated the molecular basis of trait-tissue associations	Excluded	Not rare disease	-	-
#229	Pubmed	Predicting RNA splicing from DNA sequence using Pangolin	Included	Included	Excluded	Not applied to any disease
#230	Pubmed	Predicting Splicing from Primary Sequence with Deep Learning	Excluded	Not rare disease	-	-
#231	Pubmed, WOS, Scopus	Predicting target genes of non-coding regulatory variants with IRT	Included	Included	Excluded	Not applied to any disease
#232	Pubmed	Predicting the clinical impact of human mutation with deep neural networks	Excluded	Not human samples	-	-
#233	WOS	Predicting venous thromboembolism risk from exomes in the Critical Assessment of Genome Interpretation (CAGI) challenges	Excluded	Not rare disease	-	-
#234	Pubmed, WOS, Scopus	Prediction and prioritization of rare oncogenic mutations in the cancer Kinome using novel features and multiple classifiers	Included	Included	Excluded	No NGS methods
#235	Scopus	Prediction of deleterious nonsynonymous single-nucleotide polymorphism for human diseases	Excluded	Review	-	-
#236	WOS, Scopus	Prediction of Single-Nucleotide Polymorphisms Causative of Rare Diseases	Excluded	Conference	-	-
#237	Pubmed	Presyncodon, a Web Server for Gene Design with the Evolutionary Information of the Expression Hosts	Excluded	Not human samples	-	-
#238	WOS	Prospective functional classification of all possible missense variants in PPARG	Included	Included	Included	Included
#239	Pubmed	Radiomic Analysis of Native T(1) Mapping Images Discriminates Between MYH7 and MYBPC3-Related Hypertrophic Cardiomyopathy	Excluded	Non-genomic features/Not rare disease	-	-
#240	WOS	Range, genetic diversity and future of the threatened butterfly, Pieris virginiensis	Excluded	Not human samples	-	-
#241	Scopus	Rare things being common: Implications for common genetic variants in rare diseases like long-QT syndrome	Excluded	Review	-	-
#242	Pubmed, WOS, Scopus	Rare variants detection with kernel machine learning based on likelihood ratio test	Excluded	No diagnostic	-	-
#243	Pubmed, WOS, Scopus	Rare variants in the outcome of social skills group training for autism	Excluded	Not rare disease	-	-
#244	Pubmed	Re-analysis of public genetic data reveals a rare X-chromosomal variant associated with type 2 diabetes	Excluded	Not rare disease	-	-
#245	Pubmed, WOS, Scopus	Recent advances in sarcoidosis genomics: epigenetics, gene expression, and gene by environment (G × E) interaction studies	Excluded	Review	-	-
#246	Pubmed, WOS, Scopus	Refinement of the clinical variant interpretation framework by statistical evidence and machine learning	Included	Included	Excluded	Not applied to any disease
#247	Pubmed	RefRGim: an intelligent reference panel reconstruction method for genotype imputation with convolutional neural networks	Excluded	No diagnostic	-	-
#248	WOS	Regulatory Single-Nucleotide Variant Predictor Increases Predictive Performance of Functional Regulatory Variants	Excluded	Not rare disease	-	-
#249	WOS	Repositories for Taxonomic Data: Where We Are and What is Missing	Excluded	Review	-	-
#250	Pubmed	Response to Biesecker et al	Excluded	Not Research article	-	-
#251	Scopus	REVEL: An Ensemble Method for Predicting the Pathogenicity of Rare Missense Variants	Excluded	Not rare disease	-	-
#252	Pubmed, WOS, Scopus	Risk prediction and marker selection in nonsynonymous single nucleotide polymorphisms using whole genome sequencing data	Included	Included	Excluded	Not human samples
#253	Scopus	RNA-SSNV: A Reliable Somatic Single Nucleotide Variant Identification Framework for Bulk RNA-Seq Data	Excluded	Not rare disease	-	-
#254	Pubmed, WOS, Scopus	Robust detection of point mutations involved in multidrug-resistant Mycobacterium tuberculosis in the presence of co-occurrent resistance markers	Excluded	Not human samples	-	-
#255	Pubmed, WOS	Scalable approaches for functional analyses of whole-genome sequencing non-coding variants	Excluded	Review	-	-
#256	Pubmed	scAlign: a tool for alignment, integration, and rare cell identification from scRNA-seq data	Excluded	Not rare disease/No diagnostic	-	-
#257	Pubmed	Sensitivity analysis of gene ranking methods in phenotype prediction	Excluded	No diagnostic	-	-
#258	Pubmed	SEPARATING THE CAUSES AND CONSEQUENCES IN DISEASE TRANSCRIPTOME	Excluded	Not rare disease	-	-
#259	Pubmed, WOS, Scopus	Sequence Fusion Algorithm of Tumor Gene Sequencing and Alignment Based on Machine Learning	Excluded	Not rare disease	-	-
#260	Pubmed, WOS	Sequence-Based Prediction of Protein-Carbohydrate Binding Sites Using Support Vector Machines	Excluded	No diagnostic	-	-
#261	Scopus	Sex-specific distribution and classification of Wolbachia infections and mitochondrial DNA haplogroups in Aedes albopictus from the Indo-Pacific	Excluded	Not rare disease	-	-
#262	Pubmed	Significant non-existence of sequences in genomes and proteomes	Excluded	Not rare disease	-	-
#263	Pubmed	Simple and robust methylation test for risk stratification of patients with juvenile myelomonocytic leukemia	Included	Included	Excluded	No DNA NGS methods
#264	Pubmed, WOS, Scopus	Single-cell ATAC-Seq in human pancreatic islets and deep learning upscaling of rare cells reveals cell-specific type 2 diabetes regulatory signatures	Excluded	Not rare disease	-	-
#265	Pubmed, WOS, Scopus	Single-cell ATAC-seq signal extraction and enhancement with SCATE	Excluded	Not rare disease	-	-
#266	Pubmed, WOS	Single-cell Ribo-seq reveals cell cycle-dependent translational pausing	Included	Included	Excluded	Not rare disease
#267	Pubmed, WOS, Scopus	Solving the genetic aetiology of hereditary gastrointestinal tumour syndromes- a collaborative multicentre endeavour within the project Solve-RD	Excluded	No original research	-	-
#268	Pubmed	Specific enhancer selection by IRF3, IRF5 and IRF9 is determined by ISRE half-sites, 5' and 3' flanking bases, collaborating transcription factors and the chromatin environment in a combinatorial fashion	Excluded	Not rare disease/No diagnostic	-	-
#269	Pubmed	Spectrum of Rare and Common Genetic Variants in Arrhythmogenic Cardiomyopathy Patients	Included	Included	Excluded	Not Machine Learning approach
#270	Scopus	Splicing in the Diagnosis of Rare Disease: Advances and Challenges	Excluded	Review	-	-
#271	Pubmed, WOS, Scopus	Spontaneous Coronary Artery Dissection: Insights on Rare Genetic Variation From Genome Sequencing	Included	Included	Included	Included
#272	Scopus	Strategies to Uplift Novel Mendelian Gene Discovery for Improved Clinical Outcomes	Excluded	Review	-	-
#273	Pubmed, WOS, Scopus	StrVCTVRE: A supervised learning method to predict the pathogenicity of human genome structural variants	Included	Included	Excluded	Not applied to any disease
#274	Pubmed, WOS, Scopus	Success of Face Analysis Technology in Rare Genetic Diseases Diagnosed by Whole-Exome Sequencing: A Single-Center Experience	Included	Included	Excluded	No NGS methods
#275	Pubmed	Survey of variation in human transcription factors reveals prevalent DNA binding changes	Included	Included	Excluded	Not rare disease
#276	WOS	Symposium of Advances in Genomics, Epidemiology and Statistics (SAGES), Philadelphia, PA, USA	Excluded	Review	-	-
#277	Pubmed, WOS, Scopus	Systems biology analysis of human genomes points to key pathways conferring spina bifida risk	Included	Included	Included	Included
#278	Pubmed, WOS, Scopus	The application of deep learning for the classification of correct and incorrect SNP genotypes from whole-genome DNA sequencing pipelines	Excluded	No diagnostic	-	-
#279	Pubmed	The caudate nucleus undergoes dramatic and unique transcriptional changes in human prodromal Huntington's disease brain	Excluded	Not rare disease	-	-
#280	Pubmed, WOS, Scopus	The genetic architecture of Parkinson's disease	Excluded	Review	-	-
#281	WOS	The Genetics of Asymmetry: Whole Exome Sequencing in a Consanguineous Turkish Family with an Overrepresentation of Left-Handedness	Excluded	Not rare disease	-	-
#282	Pubmed	The genome of Shorea leprosula (Dipterocarpaceae) highlights the ecological relevance of drought in aseasonal tropical rainforests	Excluded	Not human samples	-	-
#283	WOS	The Training Set Selection Methods of microRNA Precursors Prediction Based on Machine Learning Approaches	Excluded	Not rare disease	-	-
#284	Scopus	The Translational Machine: A novel machine-learning approach to illuminate complex genetic architectures	Excluded	Not rare disease	-	-
#285	Other Methods	The use of a next-generation sequencing-derived machine-learning risk-prediction model (OncoCast-MPM) for malignant pleural mesothelioma: a retrospective study	Included	Included	Included	Included
#286	Pubmed	TLGP: a flexible transfer learning algorithm for gene prioritization based on heterogeneous source domain	Included	Included	Excluded	No DNA NGS methods
#287	Pubmed	Tools for computational design and high-throughput screening of therapeutic enzymes	Excluded	Review	-	-
#288	Pubmed, WOS, Scopus	Toward Clinical Implementation of Next-Generation Sequencing-Based Genetic Testing in Rare Diseases: Where Are We?	Excluded	Review	-	-
#289	Pubmed	Towards development of a statistical framework to evaluate myotonic dystrophy type 1 mRNA biomarkers in the context of a clinical trial	Included	Included	Excluded	No DNA NGS methods
#290	Pubmed, WOS, Scopus	Transcriptomic and Mutational Analysis Discovering Distinct Molecular Characteristics Among Chinese Thymic Epithelial Tumor Patients	Included	Included	Excluded	No DNA NGS methods
#291	Pubmed, WOS, Scopus	Transfer learning compensates limited data, batch effects and technological heterogeneity in single-cell sequencing	Included	Included	Excluded	Not applied to any disease
#292	WOS	Tutorial: Rapidly Identifying Disease-associated Rare Variants using Annotation and Machine Learning at Whole-genome Scale Online	Excluded	Conference	-	-
#293	Pubmed, WOS	TVAR: Assessing Tissue-specific Functional Effects of Non-coding Variants with Deep Learning	Included	Included	Excluded	Not rare disease
#294	Pubmed	Type 1 Diabetes and the HLA Region: Genetic Association Besides Classical HLA Class II Genes	Excluded	Not rare disease	-	-
#295	Pubmed, WOS, Scopus	Unsupervised Clustering of Missense Variants in HNF1A Using Multidimensional Functional Data Aids Clinical Interpretation	Excluded	Not rare disease	-	-
#296	Pubmed, WOS	Use of machine learning to classify high-risk variants of uncertain significance in lamin A/C cardiac disease	Excluded	Not rare disease	-	-
#297	Pubmed	Using an integrative machine learning approach utilising homology modelling to clinically interpret genetic variants: CACNA1F as an exemplar	Included	Included	Excluded	No NGS methods
#298	Pubmed	Using C-JAMP to Investigate Epistasis and Pleiotropy	Included	Included	Excluded	Not rare disease
#299	Scopus	Using somatic variant richness to mine signals from rare variants in the cancer genome	Included	Included	Excluded	Not Machine Learning approach
#300	Scopus	Variant discovery using next-generation sequencing and its future role in pharmacogenetics	Excluded	Review	-	-
#301	WOS	Variant Interpretation: Functional Assays to the Rescue	Excluded	Review	-	-
#302	Pubmed, WOS	Variation in predicted COVID-19 risk among lemurs and lorises	Excluded	Not rare disease	-	-
#303	Pubmed, WOS, Scopus	Whole Exome Sequencing Identifies a Novel Homozygous Missense Mutation in the CSB Protein-Encoding ERCC6 Gene in a Taiwanese Boy with Cockayne Syndrome	Included	Included	Excluded	Not Machine Learning approach
#304	Pubmed	Whole-exome imputation within UK Biobank powers rare coding variant association and fine-mapping analyses	Included	Included	Excluded	Not rare disease
#305	Scopus	Whole-exome mutational landscape of neuroendocrine carcinomas of the gallbladder	Included	Included	Excluded	ML method described by previous article
#306	Pubmed	Whole-exome sequencing of alpha-fetoprotein producing gastric carcinoma reveals genomic profile and therapeutic targets	Included	Included	Excluded	Not Machine Learning approach
#307	Pubmed, WOS, Scopus	Xrare: a machine learning method jointly modeling phenotypes and genetic evidence for rare disease diagnosis	Excluded	Not rare disease	-	-

### Sheet: Supplementary Table 2
Title	Authors	Journal	Year	Selection method	AI/ML Type	AI/ML Method	Goal	DNA-based NGS	Disease category	Disease
A deep learning approach to automate refinement of somatic variant calling from cancer sequencing data	Ainscough et al.	Nature Genetics	2018	Via other methods	Deep Learning	Feedforward neural network	Somatic mutation identification	Multiple	Rare neoplastic diseases	9 cancer subtypes, including rare
A machine learning approach for somatic mutation discovery	Wood et al.	Science Translational Medicine	2018	Via other methods	Supervised	Random Forest	Somatic mutation identification	WES	Rare neoplastic diseases	12 types of cancer, including rare
Artificial intelligence enables comprehensive genome interpretation and nomination of candidate diagnoses for rare genetic diseases	De la vega et al.	Genome Medicine	2021	Via databases	Supervised	Naïve Bayes	Variant/Gene prioritization	Multiple	Other rare diseases	NICU infants diagnosed with rare genetic diseases
CHASMplus Reveals the Scope of Somatic Missense Mutations Driving Human Cancers	Tokheim et al.	Cell Systems	2019	Via databases	Supervised	Random Forest	Driver/passenger somatic variants	WES	Rare neoplastic diseases	33 types of cancer, including rare
Dark-matter matters: Discriminating subtle blood cancers using the darkest DNA	Parida et al.	PloS Computational biology	2019	Via databases	Multiple	Multiple	Differential diagnosis	WGS	Rare neoplastic diseases	Rare hematological cancers
Deep convolutional neural networks for accurate somatic mutation detection	Sahraeian et al.	Nature Communications	2019	Via other methods	Deep Learning	Convolutional Neural Networks	Somatic mutation identification	Multiple	Rare neoplastic diseases	6 cancer subtypes, including rare
Encore: Genetic Association Interaction Network Centrality Pipeline and Application to SLE Exome Data	Davis et al.	Genetic Epidemiology	2013	Via databases	Supervised	Random Forest	Variant/Gene prioritization	WES	Other rare diseases	Systemic lupus erythematosus
EPIMUTESTR: a nearest neighbor machine learning approach to predict cancer driver genes from the evolutionary action of coding variants	Parvandeh et al.	Nucleic Acids Research	2022	Via databases	Supervised	KNN	Differential diagnosis	WES	Rare neoplastic diseases	33 types of cancer, including rare
Genomic and epigenomic profiles distinguish pulmonary enteric adenocarcinoma from lung metastatic colorectal cancer	Zuo et al.	EBioMedicine	2022	Via databases	Supervised	Random Forest	Differential diagnosis	WES	Rare neoplastic diseases	Pulmonary enteric adenocarcinoma (PEAC) and lung metastatic colorectal cancer (lmCRC)
Identifying digenic disease genes via machine learning in the Undiagnosed Diseases Network	Mukherjee et al.	The American Journal of Human Genetics	2021	Via other methods	Supervised	Random Forest	Disease-causing digenic combination	WES	Other rare diseases	Rare undiagnosed genetic disorders and Mayer–Rokitansky-Kuster–Hauser (MRKH) syndrome
Identifying Mendelian disease genes with the Variant Effect Scoring Tool	Carter et al.	BMC genomics	2013	Via databases	Supervised	Random Forest	Variant/Gene prioritization	WGS	Other rare diseases	Miller Syndrome and Freeman Sheldon Syndrome
ISOWN: accurate somatic mutation identification in the absence of normal tissue controls	Kalatskaya et al.	Genome Medicine	2017	Via other methods	Supervised	Naïve Bayes	Somatic mutation identification	WES	Rare neoplastic diseases	6 cancer subtypes, including rare
Machine Learning Identifies Clinical and Genetic Factors Associated With Anthracycline Cardiotoxicity in Pediatric Cancer Survivors	Chaix et al.	JACC: CARDIOONCOLOGY	2020	Via databases	Supervised	Random Forest	Prognosis	WES	Rare neoplastic diseases	Rare pediatric cancers
Mantis-ml: Disease-Agnostic Gene Prioritization from High-Throughput Genomic Screens by Stochastic Semi-supervised Learning	Vitsios et al.	American Journal of Human Genetics	2020	Via other methods	Supervised	Random Forest	Variant/Gene prioritization	WES	Other rare diseases	Amyotrophic lateral sclerosis
Molecular Subgroups of Intrahepatic Cholangiocarcinoma Discovered by Single-Cell RNA Sequencing–Assisted Multiomics Analysis	Bao et al.	Cancer Immunology Research	2022	Via databases	Supervised	Random Forest	Variant/Gene prioritization	WES	Rare neoplastic diseases	Cholangiocarcinoma
Multimodal analysis of cell-free DNA whole genome sequencing for pediatric cancers with low mutational burden	Peneder et al.	Nature Communications	2021	Via databases	Supervised	Ensemble model	Differential diagnosis	WGS	Rare neoplastic diseases	Ewing Sarcoma and other pediatric sarcomas
NR5A1 c.991-1G > C splice-site variant causes familial 46,XY partial gonadal dysgenesis with incomplete penetrance	Lean et al.	Clinical Endocrinology	2021	Via databases	Supervised	Random Forest	Disease-causing digenic combination	WES	Other rare diseases	46,XY partial gonadal dysgenesis
Performance-weighted-voting model: An ensemble machine learning method for cancer type classification using whole-exome sequencing mutation	Li et al.	Quantitative Biology	2020	Via other methods	Supervised	Ensemble model	Differential diagnosis	WES	Rare neoplastic diseases	14 types of cancer, including rare
Prospective functional classification of all possible missense variants in PPARG	Majithia et al.	Nature Genetics	2016	Via databases	Supervised	Linear discriminant analysis	Variant/Gene prioritization	WES	Other rare diseases	Lipodystrophy
Spontaneous Coronary Artery Dissection Insights on Rare Genetic Variation From Genome Sequencing	Carss et al.	Circulation. Genomic and Precision Medicine	2020	Via databases	Supervised	Random Forest	Variant/Gene prioritization	Multiple	Other rare diseases	Spontaneous coronary artery dissection
Systems biology analysis of human genomes points to key pathways conferring spina bifida risk	Aguiar-Pulido et al.	Proceedings of the National Academy of Sciences of the United States of America	2021	Via databases	Supervised	Random Forest	Differential diagnosis	WGS	Other rare diseases	Spina Bifida
The use of a next-generation sequencing-derived machine-learning risk-prediction model (OncoCast-MPM) for malignant pleural mesothelioma: a retrospective study	Zauderer et al.	The Lancet. Digital health	2021	Via other methods	Supervised	Elastic net	Prognosis	Panel	Rare neoplastic diseases	Pleural mesothelioma

### Sheet: Supplementary Table 3
Title	Authors	Journal	Year	JIF (Year of publication/last year if 2022/)	Category (Best)	Rank by JIF	JIF Percentile	JIF Quartile	JIF Decile	Journal citation median	Article citations	Open Access
A deep learning approach to automate refinement of somatic variant calling from cancer sequencing data	Ainscough et al.	Nature Genetics	2018	25.455	GENETICS & HEREDITY	2/174	99.14	Q1	D1	18	30	Yes
A machine learning approach for somatic mutation discovery	Wood et al.	Science Translational Medicine	2018	17.2	MEDICINE, RESEARCH & EXPERIMENTAL	2/136	98.9	Q1	D1	11	47	Yes
Artificial intelligence enables comprehensive genome interpretation and nomination of candidate diagnoses for rare genetic diseases	De la vega et al.	Genome Medicine	2021	15.266	GENETICS & HEREDITY	5/175	97.43	Q1	D1	8	11	Yes
CHASMplus Reveals the Scope of Somatic Missense Mutations Driving Human Cancers	Tokheim et al.	Cell Systems	2019	8.673	BIOCHEMISTRY & MOLECULAR BIOLOGY	27/297	91.08	Q1	D1	6	40	Yes
Dark-matter matters: Discriminating subtle blood cancers using the darkest DNA	Parida et al.	PloS Computational biology	2019	4.7	MATHEMATICAL & COMPUTATIONAL BIOLOGY	6/59	90.68	Q1	D1	3	4	Yes
Deep convolutional neural networks for accurate somatic mutation detection	Sahraeian et al.	Nature Communications	2019	12.121	MULTIDISCIPLINARY SCIENCES	6/71	92.25	Q1	D1	8	42	Yes
Encore: Genetic Association Interaction Network Centrality Pipeline and Application to SLE Exome Data	Davis et al.	Genetic Epidemiology	2013	2.951	PUBLIC, ENVIRONMENTAL & OCCUPATIONAL HEALTH	25/162	84.88	Q1	D2	NA	20	Yes
EPIMUTESTR: a nearest neighbor machine learning approach to predict cancer driver genes from the evolutionary action of coding variants	Parvandeh et al.	Nucleic Acids Research	2022	19.16	BIOCHEMISTRY & MOLECULAR BIOLOGY	8/296	97.47	Q1	D1	5	1	Yes
Genomic and epigenomic profiles distinguish pulmonary enteric adenocarcinoma from lung metastatic colorectal cancer	Zuo et al.	EBioMedicine	2022	11.205	MEDICINE, RESEARCH & EXPERIMENTAL	14/139	90.29	Q1	D1	7	0	Yes
Identifying digenic disease genes via machine learning in the Undiagnosed Diseases Network	Mukherjee et al.	The American Journal of Human Genetics	2021	11.043	GENETICS & HEREDITY	10/175	94.57	Q1	D1	8	5	Yes
Identifying Mendelian disease genes with the Variant Effect Scoring Tool	Carter et al.	BMC genomics	2013	4.041	BIOTECHNOLOGY & APPLIED MICROBIOLOGY	29/165	82.73	Q1	D2	NA	251	Yes
ISOWN: accurate somatic mutation identification in the absence of normal tissue controls	Kalatskaya et al.	Genome Medicine	2017	8.898	GENETICS & HEREDITY	11/171	80.63	Q1	D1	4	8	Yes
Machine Learning Identifies Clinical and Genetic Factors Associated With Anthracycline Cardiotoxicity in Pediatric Cancer Survivors	Chaix et al.	JACC: CARDIOONCOLOGY	2020	6.25	CARDIAC & CARDIOVASCULAR SYSTEMS	28/142	94.03	Q1	D2	7	6	Yes
Mantis-ml: Disease-Agnostic Gene Prioritization from High-Throughput Genomic Screens by Stochastic Semi-supervised Learning	Vitsios et al.	American Journal of Human Genetics	2020	11.025	GENETICS & HEREDITY	11/176	89.18	Q1	D1	9	1	No
Molecular Subgroups of Intrahepatic Cholangiocarcinoma Discovered by Single-Cell RNA Sequencing–Assisted Multiomics Analysis	Bao et al.	Cancer Immunology Research	2022	12.02	ONCOLOGY	27/245	92.47	Q1	D2	11	32	Yes
Multimodal analysis of cell-free DNA whole genome sequencing for pediatric cancers with low mutational burden	Peneder et al.	Nature Communications	2021	17.694	MULTIDISCIPLINARY SCIENCES	6/73	36.64	Q1	D1	2	3	Yes
NR5A1 c.991-1G > C splice-site variant causes familial 46,XY partial gonadal dysgenesis with incomplete penetrance	Lean et al.	Clinical Endocrinology	2021	3.523	ENDOCRINOLOGY & METABOLISM	93/146	17.16	Q3	D7	NA	3	Yes
Performance-weighted-voting model: An ensemble machine learning method for cancer type classification using whole-exome sequencing mutation	Li et al.	Quantitative Biology	2020	0.35	MATHEMATICAL & COMPUTATIONAL BIOLOGY	56/67	99.1	Q4	D9	NA	122	Yes
Prospective functional classification of all possible missense variants in PPARG	Majithia et al.	Nature Genetics	2016	27.959	GENETICS & HEREDITY	2/167	86.08	Q1	D1	4	20	Yes
Spontaneous Coronary Artery Dissection Insights on Rare Genetic Variation From Genome Sequencing	Carss et al.	Circulation. Genomic and Precision Medicine	2020	6.054	GENETICS & HEREDITY	25/176	88.36	Q1	D2	8	2	Yes
Systems biology analysis of human genomes points to key pathways conferring spina bifida risk	Aguiar-Pulido et al.	Proceedings of the National Academy of Sciences of the United States of America	2021	12.779	MULTIDISCIPLINARY SCIENCES	9/73	98.39	Q1	D2	14	7	Yes
The use of a next-generation sequencing-derived machine-learning risk-prediction model (OncoCast-MPM) for malignant pleural mesothelioma: a retrospective study	Zauderer et al.	The Lancet. Digital health	2021	36.615	MEDICAL INFORMATICS	1/31	93.86	Q1	D1	5	30	Yes

### Sheet: Supplementary Table 4
Title	Authors	Journal	Year	Number of Samples	Type of cohort	DNA-based NGS	Platform	Read length	Mean coverage	Sequence alignment	Reference genome	SNP and indel calling	Annotation	CNV calling
A deep learning approach to automate refinement of somatic variant calling from cancer sequencing data	Ainscough et al.	Nature Genetics	2018	440	Own cohort	WES/WGS/Panel	Multiple technologies (not mentioned)	NA	NA	BWA	GRCh37/hg19	SAMtools/VarScan	CIViC database	NA
A machine learning approach for somatic mutation discovery	Wood et al.	Science Translational Medicine	2018	1368	TCGA cohort	WES	HiSeq 2000/HiSeq 2500	150pb paired-end	NA	BWA/Bowtie2	GRCh37/hg19	VarDict/MuTect 1/Cerebro	VEP	NA
Artificial intelligence enables comprehensive genome interpretation and nomination of candidate diagnoses for rare genetic diseases	De la vega et al.	Genome Medicine	2021	179	Own cohort	WES/WGS	HiSeq 2000/HiSeq 2500/HiSeq 4000/NovaSeq 6000/HiSeq X	NA	40X	Illumina DRAGEN/in-house assembler/BWA	GRCh37/hg19	Illumina DRAGEN/GATK	VEP	Manta/CNVnator
CHASMplus Reveals the Scope of Somatic Missense Mutations Driving Human Cancers	Tokheim et al.	Cell Systems	2019	8657	TCGA cohort	WES	Illumina (not specified)	NA	NA	BWA	GRCh37/hg19	Indelocator/MuSE/MuTect/Pindel/RADIA/SomaticSniper/VarScan	VEP	NA
Dark-matter matters: Discriminating subtle blood cancers using the darkest DNA	Parida et al.	PloS Computational biology	2019	727	Own cohort	WGS	HiseqX and Novaseq6000	150pb paired-end	90X	Isaac 3.16.02.19	GRCh37/hg19	Strelka	Ensembl	NA
Deep convolutional neural networks for accurate somatic mutation detection	Sahraeian et al.	Nature Communications	2019	264	TCGA cohort	WGS/WES	Multiple technologies	NA	NA	BWA	NA	Own pipeline	NA	NA
Encore: Genetic Association Interaction Network Centrality Pipeline and Application to SLE Exome Data	Davis et al.	Genetic Epidemiology	2013	209	Own cohort	WES	Illumina HiSeq 2000	100pb paired-end	NA	BWA	GRCh37/hg19	GATK	NA	NA
EPIMUTESTR: a nearest neighbor machine learning approach to predict cancer driver genes from the evolutionary action of coding variants	Parvandeh et al.	Nucleic Acids Research	2022	9973	TCGA cohort	WES	Illumina (not specified)	NA	NA	BWA	GRCh37/hg19	Indelocator/MuSE/MuTect/Pindel/RADIA/SomaticSniper/VarScan	VEP	NA
Genomic and epigenomic profiles distinguish pulmonary enteric adenocarcinoma from lung metastatic colorectal cancer	Zuo et al.	EBioMedicine	2022	86	Own cohort	WES	Illumina HiSeq 4000	125 pb paired-end	Normal (104.6X) and Tumor (57.3X)	BWA	GRCh37/hg19	VarDict	vcf2maf	FACETS
Identifying digenic disease genes via machine learning in the Undiagnosed Diseases Network	Mukherjee et al.	The American Journal of Human Genetics	2021	160	Own cohort/Undiagnosed Diseases Network cohort	WES	NovaSeq 6000	100pb paired-end	75X	BWA	GRCh37/hg19	GATK	Annovar/VEP	NA
Identifying Mendelian disease genes with the Variant Effect Scoring Tool	Carter et al.	BMC genomics	2013	7	dbGaP cohort	WGS	Illumina Genome Analyzer II	76 pb single-end	40X	BWA	GRCh37/hg19	GATK	SNVBox	NA
ISOWN: accurate somatic mutation identification in the absence of normal tissue controls	Kalatskaya et al.	Genome Medicine	2017	1561	TCGA/dbGaP cohorts	WES	TCGA/dbGAP	TCGA/dbGAP	NA	BWA	GRCh37/hg19	Multiple	Annovar	NA
Machine Learning Identifies Clinical and Genetic Factors Associated With Anthracycline Cardiotoxicity in Pediatric Cancer Survivors	Chaix et al.	JACC: CARDIOONCOLOGY	2020	183	Own cohort	WES	HiSeq X/HiSeq 4000	150 pb paired-end /100pb paired-end	100X	BWA	GRCh37/hg19	GATK	snpEff	NA
Mantis-ml: Disease-Agnostic Gene Prioritization from High-Throughput Genomic Screens by Stochastic Semi-supervised Learning	Vitsios et al.	American Journal of Human Genetics	2020	2874	External cohort (not specified)	WES	Illumina GAIIx/HiSeq 2000/HiSeq 2500	NA	144X	BWA	GRCh37/hg19	GATK	SnpEff	NA
Molecular Subgroups of Intrahepatic Cholangiocarcinoma Discovered by Single-Cell RNA Sequencing–Assisted Multiomics Analysis	Bao et al.	Cancer Immunology Research	2022	151	Own cohort	WES	Novaseq 6000	150 pb paired-end	NA	BWA	GRCh37/hg19	Mutec2	dbSNP	FACTERA/ADTEx
Multimodal analysis of cell-free DNA whole genome sequencing for pediatric cancers with low mutational burden	Peneder et al.	Nature Communications	2021	126	Own cohort	deep WGS	Novaseq 6000	NA	NA	BWA	GRCh38	NA	NA	ichorCNA
NR5A1 c.991-1G > C splice-site variant causes familial 46,XY partial gonadal dysgenesis with incomplete penetrance	Lean et al.	Clinical Endocrinology	2021	3	Own cohort	WES	HiSeq 2500	101-bp paired-end	147X	BWA	GRCh37/hg19	SAMtools/Pindel	Population sampling probability (PSAP)	NA
Performance-weighted-voting model: An ensemble machine learning method for cancer type classification using whole-exome sequencing mutation	Li et al.	Quantitative Biology	2020	10295	TCGA cohort	WES	TCGA	TCGA	NA	Preprocessed	Preprocessed	MuTect/MuSE/VarScan2/Radia/Pindel/Somatic Sniper/Indelocator	Preprocessed	NA
Prospective functional classification of all possible missense variants in PPARG	Majithia et al.	Nature Genetics	2016	8400	Myocardial Genetics Consortium (MIGEN, Early-onset coronary artery disease) cohort	WES	Genome Analyzer II/HiSeq 2000	NA	NA	BWA	GRCh37/hg19	GATK	SnpEff	NA
Spontaneous Coronary Artery Dissection Insights on Rare Genetic Variation From Genome Sequencing	Carss et al.	Circulation. Genomic and Precision Medicine	2020	476	Own cohort	WGS/WES	Novaseq 6000/HiSeq X	150 pb paired-end /75pb	NA	Illumina DRAGEN/BWA	GRCh38	Illumina DRAGEN/GATK	snpEff/annovar	Parliament2
Systems biology analysis of human genomes points to key pathways conferring spina bifida risk	Aguiar-Pulido et al.	Proceedings of the National Academy of Sciences of the United States of America	2021	157	Own cohort	WGS	HiSeq 2500	100pb paired-end	30X	BWA	GRCh38	GATK4	VEP	NA
The use of a next-generation sequencing-derived machine-learning risk-prediction model (OncoCast-MPM) for malignant pleural mesothelioma: a retrospective study	Zauderer et al.	The Lancet. Digital health	2021	268	MSK-IMPACT/TCGA cohorts	Panel	HiSeq 2500	100pb paired-end	700X	Preprocessed	Preprocessed	MuTect/GATK	Preprocessed	NA

### Sheet: Supplementary Table 5
Title	Authors	Journal	Year	ML type	ML method	Language	Instance type	Objective	Genomic feature?	Detailed features?	Data Availability	Code avalailability and more info
A deep learning approach to automate refinement of somatic variant calling from cancer sequencing data	Ainscough et al.	Nature Genetics	2018	Deep Learning	Feedforward neural network	Python	Genetic variants	Somatic mutation identification	Yes	Yes	Yes	https://github.com/griffithlab/DeepSVR
A machine learning approach for somatic mutation discovery	Wood et al.	Science Translational Medicine	2018	Supervised	Random Forest	Python	Genetic variants	Somatic mutation identification	Yes	Yes	Yes	https://github.com/PGDX/cerebro-paper
Artificial intelligence enables comprehensive genome interpretation and nomination of candidate diagnoses for rare genetic diseases	De la vega et al.	Genome Medicine	2021	Supervised	Naïve Bayes	Unknown	Genetic variants	Variant/Gene prioritization	Yes	No	Commercial	Commercial (https://fabricgenomics.com/fabric-gem)
CHASMplus Reveals the Scope of Somatic Missense Mutations Driving Human Cancers	Tokheim et al.	Cell Systems	2019	Supervised	Random Forest	Python	Genetic variants	Driver/passenger somatic variants	Yes	Yes	Yes	https://karchinlab.github.io/CHASMplus/
Dark-matter matters: Discriminating subtle blood cancers using the darkest DNA	Parida et al.	PloS Computational biology	2019	Multiple	Multiple	Multiple	Patients	Differential diagnosis	Yes	Yes	Yes	https://github.com/ComputationalGenomics/Reveal
Deep convolutional neural networks for accurate somatic mutation detection	Sahraeian et al.	Nature Communications	2019	Deep Learning	Convolutional Neural Networks	Multiple	Genetic variants	Somatic mutation identification	Yes	No	Yes	https://github.com/bioinform/neusomatic
Encore: Genetic Association Interaction Network Centrality Pipeline and Application to SLE Exome Data	Davis et al.	Genetic Epidemiology	2013	Supervised	Random Forest	C++	Genetic variants	Variant/Gene prioritization	Yes	Yes	Not stated	http://insilico.utulsa.edu/index.php/encore/
EPIMUTESTR: a nearest neighbor machine learning approach to predict cancer driver genes from the evolutionary action of coding variants	Parvandeh et al.	Nucleic Acids Research	2022	Supervised	KNN	R	Patients	Differential diagnosis	Yes	Yes	Yes	https://github.com/LichtargeLab/EPIMUTESTR
Genomic and epigenomic profiles distinguish pulmonary enteric adenocarcinoma from lung metastatic colorectal cancer	Zuo et al.	EBioMedicine	2022	Supervised	Random Forest	R	Patients	Differential diagnosis	No	No	Yes	No
Identifying digenic disease genes via machine learning in the Undiagnosed Diseases Network	Mukherjee et al.	The American Journal of Human Genetics	2021	Supervised	Random Forest	Python	Pair of genes	Disease-causing digenic combination	Yes	Yes	Yes	https://github.com/CapraLab/DiGePred
Identifying Mendelian disease genes with the Variant Effect Scoring Tool	Carter et al.	BMC genomics	2013	Supervised	Random Forest	Unknown	Genetic variants	Variant/Gene prioritization	Yes	Yes	Yes	http://wiki.chasmsoftware.org
ISOWN: accurate somatic mutation identification in the absence of normal tissue controls	Kalatskaya et al.	Genome Medicine	2017	Supervised	Naïve Bayes	Java	Genetic variants	Somatic mutation identification	Yes	Yes	Yes	https://github.com/ikalatskaya/ISOWN
Machine Learning Identifies Clinical and Genetic Factors Associated With Anthracycline Cardiotoxicity in Pediatric Cancer Survivors	Chaix et al.	JACC: CARDIOONCOLOGY	2020	Supervised	Random Forest	Unknown	Patients	Prognosis	Yes	Yes	Not stated	No
Mantis-ml: Disease-Agnostic Gene Prioritization from High-Throughput Genomic Screens by Stochastic Semi-supervised Learning	Vitsios et al.	American Journal of Human Genetics	2020	Supervised	Random Forest	Python	Genes	Variant/Gene prioritization	Yes	Yes	Yes	https://github.com/astrazeneca-cgr-publications/mantis-ml-release
Molecular Subgroups of Intrahepatic Cholangiocarcinoma Discovered by Single-Cell RNA Sequencing–Assisted Multiomics Analysis	Bao et al.	Cancer Immunology Research	2022	Supervised	Random Forest	R	Genetic variants	Variant/Gene prioritization	Yes	No	Yes	No
Multimodal analysis of cell-free DNA whole genome sequencing for pediatric cancers with low mutational burden	Peneder et al.	Nature Communications	2021	Supervised	Ensemble model	Python	Patients	Differential diagnosis	Yes	Yes	Yes	https://medical-epigenomics.org/papers/peneder2020_f17c4e3befc643ffbb31e69f43630748
NR5A1 c.991-1G > C splice-site variant causes familial 46,XY partial gonadal dysgenesis with incomplete penetrance	Lean et al.	Clinical Endocrinology	2021	Supervised	Random Forest	Python	Bi-locus combinations	Disease-causing digenic combination	Yes	Yes	Yes	https://github.com/oligogenic/DIDA_SSL ; https://github.com/sofiapapad90/VarCoPP
Performance-weighted-voting model: An ensemble machine learning method for cancer type classification using whole-exome sequencing mutation	Li et al.	Quantitative Biology	2020	Supervised	Ensemble model	Python	Patients	Differential diagnosis	Yes	Yes	Yes	https://github.com/duckliyawei/performance-weighted-voting
Prospective functional classification of all possible missense variants in PPARG	Majithia et al.	Nature Genetics	2016	Supervised	Linear discriminant analysis	R	Genetic variants	Variant/Gene prioritization	Yes	Yes	Yes	No
Spontaneous Coronary Artery Dissection Insights on Rare Genetic Variation From Genome Sequencing	Carss et al.	Circulation. Genomic and Precision Medicine	2020	Supervised	Random Forest	Python	Genes	Variant/Gene prioritization	Yes	Yes	Upon Request	https://github.com/astrazeneca-cgr-publications/mantis-ml-release
Systems biology analysis of human genomes points to key pathways conferring spina bifida risk	Aguiar-Pulido et al.	Proceedings of the National Academy of Sciences of the United States of America	2021	Supervised	Random Forest	Python	Patients	Differential diagnosis	Yes	Yes	Upon Request	No
The use of a next-generation sequencing-derived machine-learning risk-prediction model (OncoCast-MPM) for malignant pleural mesothelioma: a retrospective study	Zauderer et al.	The Lancet. Digital health	2021	Supervised	Elastic net	R	Patients	Prognosis	Yes	Yes	Upon Request	https://github.com/AxelitoMartin/OncoCast

### Sheet: Supplementary Table 6
Title	Authors	Journal	Year	Objective	Instance type	Clinical features	Phenotype-related features	Read alignment features	Genotype-related features	Sequence region and structural features	Network features	Evolutionary/Pathogenicity related features	Gene expression	Tissue-specific features	Disease-specific features
A deep learning approach to automate refinement of somatic variant calling from cancer sequencing data	Ainscough et al.	Nature Genetics	2018	Somatic mutation identification	Genetic variants	-	-	For normal and tumor (Average base quality of reference reads, depth, Average mapping quality for reference reads, Average number of mismatches on normal reads per base, Mean single ended mapping quality for normal read, Average basequality of variant reads, Average mapping quality for variant reads, Average number of mismatches on normal reads per base, Mean single ended mapping quality for variant reads, Average sum of the base qualities of mismatches in the reads for variant reads, Average clipped length of reference reads, Average distance to 3' end of reference reads, Average distance to a run where Illumina's Read Segment Quality Control Indicator=2, Average position on the normal reference read as a fraction normalized to the center of the read, Average sum of the base qualities of mismatches in the normal reads, Number of reads containing a run where Illumina's Read Segment Quality Control Indicator=2 read, Average clipped length of variant reads, Average distance to 3' end of variant reads, Average distance of position (as fraction of unclipped read length) to the start of the q2 run for normal reads, Average position on the normal variant read as a fraction normalized to the center of the read, Number of reads containing a run where Illumina's Read Segment Quality Control Indicator=2 for variant reads)	For normal and tumor (VAF, count of non-reference or non-variant reads, Counts of reference basepairs, Average minus strand reference reads, Average plus strands reference reads, Average count for variant reads, Average number of variant reads on the minus strand, Average numer of variant reads on the plus strand)	-	-	-	-	-	Cancer type (disease_AML, disease_GST, disease_MPNST, disease_SCLC, disease_breast, disease_colorectal, disease_glioblastoma, disease_lymphoma, disease_melanoma)
A machine learning approach for somatic mutation discovery	Wood et al.	Science Translational Medicine	2018	Somatic mutation identification	Genetic variants	-	-	For normal and tumor (Coverage, mean number of mismatches in mutant reads, mean base quality of mutant bases at the variant position, mean mapping quality reads, mean mapping quaility of mutant framents, Fisher’s Exact Test p-values comparing reference and alternate coverage in tumor to normal), Tumor (Strand bias estimate), for tumor (Mean and standard deviation of variant’s distance to nearest end of read)	For normal and tumor (Distinct mutant fragments, mutant allele frequency), tumor (Length of indel variant)	Length of adjacent polynucleotide tracts, GC% of adjacent sequence, DUST score of adjacent sequence, Percentage of adjacent bases identifed as repeats	-	-	-	-	-
CHASMplus Reveals the Scope of Somatic Missense Mutations Driving Human Cancers	Tokheim et al.	Cell Systems	2019	Driver/passenger somatic variants	Genetic variants	-	-	-	-	Gene size, PredBFactorF, PredBFactorM, PredBFactorS, PredRSAB, PredRSAE, PredRSAI, PredSSC, PredSSE, PredSSH, PredStabilityH, PredStabilityL, PredStabilityM, RegCompC, RegCompDE, RegCompEntropy, RegCompG, RegCompH, RegCompILVM, RegCompKR, RegCompNormEntropy, RegCompP, RegCompQ, RegCompWYF, AATripletFirstProbMut, AATripletFirstProbWild, AATripletSecondProbMut, AATripletSecondProbWild, AATripletThirdProbMut, AATripletThirdProbWild, AATripletFirstDiffProb, AATripletSecondDiffProb, AATripletThirdDiffProb, UniprotACTSITE, UniprotBINDING, UniprotCABIND, UniprotCARBOHYD, UniprotCOMPBIAS, UniprotDISULFID, UniprotDNABIND, UniprotDOM_Chrom, UniprotDOM_LOC, UniprotDOM_MMBRBD, UniprotDOM_PostModEnz, UniprotDOM_PostModRec, UniprotDOM_PPI, UniprotDOM_RNABD, UniprotDOM_TF, UniprotLIPID, UniprotMETAL, UniprotMODRES, UniprotMOTIF, UniprotNPBIND, UniprotPROPEP, UniprotREGIONS, UniprotREP, UniprotSECYS, UniprotSIGNAL, UniprotSITE, UniprotTRANSMEM, UniprotZNFINGER	InsiderPPI	num_dup_genes, replication_time, HiC_compartment, HotMAPS 1D (w=0), HotMAPS 1D (w=5), HotMAPS 1D (w=10), NumAlignedSpecies, UniprotDensity, AABLOSUM, AACharge, AACOSMIC, AACOSMICvsHapMap, AACOSMICvsSWISSPROT, AAEx, AAGrantham, AAHapMap, AAHGMD2003, AAHydrophobicity, AAMJ, AAPAM250, AAPolarity, AATransition, AAVB, AAVolume, MGAEntropy, MGAPHC, MGARelEntropy, HMMEntropy, HMMPHC, HMMRelEntropy, ExonConservation, ExonHapMapSnpDensity, ExonSnpDensity	-	-	-
Dark-matter matters: Discriminating subtle blood cancers using the darkest DNA	Parida et al.	PloS Computational biology	2019	Differential diagnosis	Patients	-	-	-	Mean mutational load in genomic windows (50 with the maximum support coefficient)	-	-	-	-	-	-
Encore: Genetic Association Interaction Network Centrality Pipeline and Application to SLE Exome Data	Davis et al.	Genetic Epidemiology	2013	Disease-causing bi-allelic combination	Bi-allelic combinations	-	-	-	-	-	Interaction weights for each pair of variant	-	-	-	-
EPIMUTESTR: a nearest neighbor machine learning approach to predict cancer driver genes from the evolutionary action of coding variants	Parvandeh et al.	Nucleic Acids Research	2022	Differential diagnosis	Patients	-	-	-	Coding variants annotated with Evolutionary Action. Gene is annotated with te maximum EA score among all variants per gene.	-	-	-	-	-	-
Identifying digenic disease genes via machine learning in the Undiagnosed Diseases Network	Mukherjee et al.	The American Journal of Human Genetics	2021	Disease-causing digenic combination	Pair of genes	-	Phenotype similarity, number of phenotypes	-	-	-	Pathway similarity, PPI distance, Pathway distance, Literature distance, number of pathways, network neighbors	Evolutionary age, gene essentiality, pLI, dN/dS, Haploinsufficiency	Co-expression, number co-expressed	-	-
Identifying Mendelian disease genes with the Variant Effect Scoring Tool	Carter et al.	BMC genomics	2013	Variant/Gene prioritization	Genetic variants	-	-	-	-	exon_conservation, ExonSnpDensity, ExonHapMapSnpDensity, entropy, relEntropy, PHC_A, PHC_C, PHC_D, PHC_E, PHC_F, PHC_G, PHC_H, PHC_I, PHC_K, PHC_L, PHC_M, PHC_N, PHC_P, PHC_Q, PHC_R, PHC_S, PHC_T, PHC_V, PHC_W, PHC_Y, PredStabilityL, PredStabilityM, PredStabilityH, PredSSE, PredSSH, PredSSC, PredRSAB, PredRSAI, PredRSAE, PredBFactorS, PredBFactorM, PredBFactorF, compP, compG, compKR, compILVM, HMMEntropy, HMMRelEntropy, HMMPHC_A, HMMPHC_C, HMMPHC_D, HMMPHC_E, HMMPHC_F, HMMPHC_G, HMMPHC_H, HMMPHC_I, HMMPHC_K, HMMPHC_L, HMMPHC_M, HMMPHC_N, HMMPHC_P, HMMPHC_Q, HMMPHC_R, HMMPHC_S, HMMPHC_T, HMMPHC_V, HMMPHC_W, HMMPHC_Y. SecondProb, AATripletFirstDiffProb, AATripletSecondDiffProb, NP_BIND, MOD_RES, SIGNAL, MUTAGEN, REP, ZN_FING, REGIONS, RNABD, TF, LOC, MMBRBD, PostModEnz	-	Volume, hydrophobicity, grantham, polarity, ex, PAM250, JM, HGMD2003, VB, COSMIC	-	-	-
ISOWN: accurate somatic mutation identification in the absence of normal tissue controls	Kalatskaya et al.	Genome Medicine	2017	Somatic mutation identification	Genetic variants	-	-	-	COSMIC_CNT, ExAC, dbSNP, sample frequency, variant allele frequency, Substitution pattern	VAF Flanking Regions, Sequence context	-	Mutation Assessor, PolyPhen-2	-	-	-
Machine Learning Identifies Clinical and Genetic Factors Associated With Anthracycline Cardiotoxicity in Pediatric Cancer Survivors	Chaix et al.	JACC: CARDIOONCOLOGY	2020	Prognosis	Patients	Sex, age at first anthracycline dose, follow-up duration, 2 principal components inferring ethnicity, treatment exposures [i.e., anthracycline dose, use of dexrazoxane, and chest radiation]	-	-	Collapsing method by gene	-	-	-	-	-	-
Mantis-ml: Disease-Agnostic Gene Prioritization from High-Throughput Genomic Screens by Stochastic Semi-supervised Learning	Vitsios et al.	American Journal of Human Genetics	2020	Variant/Gene prioritization	Genes	-	essential_mouse_knockout, non_essential_mouse_knockout, MGI_mouse_knockout_feature, MGI_essential_gene	ExAC_mean_rd	-	Gene Size, ExAC_gc_content, ExAC_complexity, ExAC_gene_length, ExAC_cds_len, ExAC_num_targ, ExAC_segdups, ExAC_dip, ExAC_del, ExAC_dup, ExAC_del.sing, ExAC_dup.sing, geneCov_ExACv2	Experimental_seed_genes_overlap, Inferred_seed_genes_overlap	GWAS_hits, GWAS_max_P_VALUE, GWAS_min_P_VALUE, GWAS_max_OR, GWAS_min_OR, GWAS_tissue_trait_flag, GnomAD_obs_lof , GnomAD_exp_lof , GnomAD_oe_lof , GnomAD_oe_lof_lower , GnomAD_oe_lof_upper , GnomAD_obs_mis, GnomAD_exp_mis, GnomAD_oe_mis, GnomAD_oe_mis_lower, GnomAD_oe_mis_upper, GnomAD_obs_syn, GnomAD_exp_syn, GnomAD_oe_syn, GnomAD_oe_syn_lower, GnomAD_oe_syn_upper, GnomAD_lof_z, GnomAD_mis_z, GnomAD_syn_z, GnomAD_pLI, GnomAD_pREC, GnomAD_pNull, ExAC_del.sing.score, ExAC_dup.sing.score, ExAC_del.score, ExAC_dup.score, ExAC_cnv.score, ExAC_flag, RVIS, LoF_FDR_ExAC, RVIS_ExAC, RVIS_ExACv2, MTR_ExACv2	-	GTEx_[Tissue]_TPM_expression, GTEx_[Tissue]_Expression_Rank, [Tissue]_GWAS_hits, [Tissue]_GWAS_max_P_VALUE, [Tissue]_GWAS_min_P_VALUE, [Tissue]_GWAS_max_OR, [Tissue]_GWAS_min_OR, [Tissue]_GWAS_tissue_trait_flag, ProteinAtlas_gene_expr_levels, ProteinAtlas_RNA_expression_TMP, GO_[Tissue/Disease_associated_term]	CKDdb_num_of_studies, CKDdb_Disease, GOA_Kidney_Research_Priority, tub_Exp_num_of_eQTLs, tub_Pr_of_no_eQTL, tub_FDR, glom_Exp_num_of_eQTLs, glom_Pr_of_no_eQTL, glom_FDR, HT_eQTL_hits, CAD_eQTL_hits, adipose_GWAS_locus, adipose_cis_eQTL, platelets_eQTL
Multimodal analysis of cell-free DNA whole genome sequencing for pediatric cancers with low mutational burden	Peneder et al.	Nature Communications	2021	Differential diagnosis	Patients	-	-	Global fragment size, Coverage drop around EwS-specific DHS, Read-depth in 5 Mb bins, Regional fragment size	-	-	-	-	-	-	-
NR5A1 c.991-1G > C splice-site variant causes familial 46,XY partial gonadal dysgenesis with incomplete penetrance (VarCoPP)	Lean et al.	Clinical Endocrinology	2021	Disease-causing bi-allelic combination	Bi-allelic combinations	-	-	-	-	-	Biol_Dist (Biological distance)	CADD1*, CADD2, CADD3*, CADD4, Hydr1*, Hydr2, Hydr3, Hydr4 (amino acid hydrophobicity difference), Flex1*, Flex2, Flex3, Flex4 (amino acid flexibility difference), HI_A*, HI_B* (Haploinsufficiency probability), RecA*, RecB* (Recessiveness probability)	-	-	-
NR5A1 c.991-1G > C splice-site variant causes familial 46,XY partial gonadal dysgenesis with incomplete penetrance (Digenic Effect Predictor)	Lean et al.	Clinical Endocrinology	2021	Disease-causing bi-allelic combination	Bi-allelic combinations	-	Essentiality (gene var 1), Essentiality (gene var 2) (Essential in mice, binary)	-	-	-	Essentiality1, Essentiality2 (Essential in mice) [binary]	CADD1*, CADD2, CADD3*, CADD4, Hydr1*, Hydr2, Hydr3, Hydr4 (amino acid hydrophobicity difference), Flex1*, Flex2, Flex3, Flex4 (amino acid flexibility difference), HI_A*, HI_B* (Haploinsufficiency probability), RecA*, RecB* (Recessiveness probability)	-	-	-
Performance-weighted-voting model: An ensemble machine learning method for cancer type classification using whole-exome sequencing mutation	Li et al.	Quantitative Biology	2020	Differential diagnosis	Patients	-	-	-	Count of variant in each gene	-	-	-	-	-	-
Prospective functional classification of all possible missense variants in PPARG	Majithia et al.	Nature Genetics	2016	Variant/Gene prioritization	Genetic variants	-	-	-	-	-	-	Function score (1 μM, 0.1 μM rosiglitazone, 10 μM prostaglandin J2, 0.1 μM prostaglandin J2), mutation tolerance (1 μM, 0.1 μM rosiglitazone, 10 μM prostaglandin J2, 0.1 μM prostaglandin J2)	-	-	-
Spontaneous Coronary Artery Dissection Insights on Rare Genetic Variation From Genome Sequencing (Using Mantis-ml)	Carss et al.	Circulation. Genomic and Precision Medicine	2020	Variant/Gene prioritization	Genes	-	essential_mouse_knockout, non_essential_mouse_knockout, MGI_mouse_knockout_feature, MGI_essential_gene	ExAC_mean_rd	-	Gene Size, ExAC_gc_content, ExAC_complexity, ExAC_gene_length, ExAC_cds_len, ExAC_num_targ, ExAC_segdups, ExAC_dip, ExAC_del, ExAC_dup, ExAC_del.sing, ExAC_dup.sing, geneCov_ExACv2	Experimental_seed_genes_overlap, Inferred_seed_genes_overlap	GWAS_hits, GWAS_max_P_VALUE, GWAS_min_P_VALUE, GWAS_max_OR, GWAS_min_OR, GWAS_tissue_trait_flag, GnomAD_obs_lof , GnomAD_exp_lof , GnomAD_oe_lof , GnomAD_oe_lof_lower , GnomAD_oe_lof_upper , GnomAD_obs_mis, GnomAD_exp_mis, GnomAD_oe_mis, GnomAD_oe_mis_lower, GnomAD_oe_mis_upper, GnomAD_obs_syn, GnomAD_exp_syn, GnomAD_oe_syn, GnomAD_oe_syn_lower, GnomAD_oe_syn_upper, GnomAD_lof_z, GnomAD_mis_z, GnomAD_syn_z, GnomAD_pLI, GnomAD_pREC, GnomAD_pNull, ExAC_del.sing.score, ExAC_dup.sing.score, ExAC_del.score, ExAC_dup.score, ExAC_cnv.score, ExAC_flag, RVIS, LoF_FDR_ExAC, RVIS_ExAC, RVIS_ExACv2, MTR_ExACv2	-	GTEx_[Tissue]_TPM_expression, GTEx_[Tissue]_Expression_Rank, [Tissue]_GWAS_hits, [Tissue]_GWAS_max_P_VALUE, [Tissue]_GWAS_min_P_VALUE, [Tissue]_GWAS_max_OR, [Tissue]_GWAS_min_OR, [Tissue]_GWAS_tissue_trait_flag, ProteinAtlas_gene_expr_levels, ProteinAtlas_RNA_expression_TMP, GO_[Tissue/Disease_associated_term]	CKDdb_num_of_studies, CKDdb_Disease, GOA_Kidney_Research_Priority, tub_Exp_num_of_eQTLs, tub_Pr_of_no_eQTL, tub_FDR, glom_Exp_num_of_eQTLs, glom_Pr_of_no_eQTL, glom_FDR, HT_eQTL_hits, CAD_eQTL_hits, adipose_GWAS_locus, adipose_cis_eQTL, platelets_eQTL
Systems biology analysis of human genomes points to key pathways conferring spina bifida risk	Aguiar-Pulido et al.	Proceedings of the National Academy of Sciences of the United States of America	2021	Differential diagnosis	Patients	-	-	-	Count of variant in genes with high discriminatory potential	-	-	-	-	-	-
The use of a next-generation sequencing-derived machine-learning risk-prediction model (OncoCast-MPM) for malignant pleural mesothelioma: a retrospective study	Zauderer et al.	The Lancet. Digital health	2021	Prognosis	Patients	Sex, age, stage, asbestos exposure, smoking status, (sarcomatoid, biphasic or epithelioid) histology	-	-	Mutation status of selected genes in tumor (0 or 1:at least one variant), copy number deletion status of genes in tumor (0 or 1), fusion status of genes in tumor (0 or 1), amplification status of genes in tumor (0 or 1)	-	-	-	-	-	-

### Sheet: Supplementary Table 7
Title	Authors	Journal	Year	Data availability	Code availability	Sequence alignment	Reference genome	SNP and indel calling	Annotation	CNV calling
A deep learning approach to automate refinement of somatic variant calling from cancer sequencing data	Ainscough et al.	Nature Genetics	2018	Yes	Yes (https://github.com/griffithlab/DeepSVR)	Yes	Yes	Yes	Yes	No
A machine learning approach for somatic mutation discovery	Wood et al.	Science Translational Medicine	2018	Yes	Yes (https://github.com/PGDX/cerebro-paper)	Yes	Yes	Yes	Yes	No
Artificial intelligence enables comprehensive genome interpretation and nomination of candidate diagnoses for rare genetic diseases	De la vega et al.	Genome Medicine	2021	Commercial	Commercial	Yes	Yes	Yes	Yes	Yes
CHASMplus Reveals the Scope of Somatic Missense Mutations Driving Human Cancers	Tokheim et al.	Cell Systems	2019	Yes	Yes (https://karchinlab.github.io/CHASMplus/)	Yes	Yes	Yes	Yes	No
Dark-matter matters: Discriminating subtle blood cancers using the darkest DNA	Parida et al.	PloS Computational biology	2019	Yes	Yes (https://github.com/ComputationalGenomics/Revea/l)	Yes	Yes	Yes	Yes	No
Deep convolutional neural networks for accurate somatic mutation detection	Sahraeian et al.	Nature Communications	2019	Yes	Yes (https://github.com/bioinform/neusomatic)	Yes	No	Yes	No	No
Encore: Genetic Association Interaction Network Centrality Pipeline and Application to SLE Exome Data	Davis et al.	Genetic Epidemiology	2013	Not stated	Yes (http://insilico.utulsa.edu/index.php/encore/)	Yes	Yes	Yes	No	No
EPIMUTESTR: a nearest neighbor machine learning approach to predict cancer driver genes from the evolutionary action of coding variants	Parvandeh et al.	Nucleic Acids Research	2022	Yes	Yes (https://github.com/LichtargeLab/EPIMUTESTR)	Yes	Yes	Yes	Yes	No
Genomic and epigenomic profiles distinguish pulmonary enteric adenocarcinoma from lung metastatic colorectal cancer	Zuo et al.	EBioMedicine	2022	Yes	No	Yes	Yes	Yes	Yes	Yes
Identifying digenic disease genes via machine learning in the Undiagnosed Diseases Network	Mukherjee et al.	The American Journal of Human Genetics	2021	Yes	Yes (https://github.com/CapraLab/DiGePred)	Yes	Yes	Yes	Yes	No
Identifying Mendelian disease genes with the Variant Effect Scoring Tool	Carter et al.	BMC genomics	2013	Yes	Yes (http://wiki.chasmsoftware.org)	Yes	Yes	Yes	Yes	No
ISOWN: accurate somatic mutation identification in the absence of normal tissue controls	Kalatskaya et al.	Genome Medicine	2017	Yes	Yes (https://github.com/ikalatskaya/ISOWN)	Yes	Yes	Yes	Yes	No
Machine Learning Identifies Clinical and Genetic Factors Associated With Anthracycline Cardiotoxicity in Pediatric Cancer Survivors	Chaix et al.	JACC: CARDIOONCOLOGY	2020	Not stated	No	Yes	Yes	Yes	Yes	No
Mantis-ml: Disease-Agnostic Gene Prioritization from High-Throughput Genomic Screens by Stochastic Semi-supervised Learning	Vitsios et al.	American Journal of Human Genetics	2020	Yes	Yes (https://github.com/astrazeneca-cgr-publications/mantis-ml-release)	Yes	Yes	Yes	Yes	No
Molecular Subgroups of Intrahepatic Cholangiocarcinoma Discovered by Single-Cell RNA Sequencing–Assisted Multiomics Analysis	Bao et al.	Cancer Immunology Research	2022	Yes	No	Yes	Yes	Yes	Yes	Yes
Multimodal analysis of cell-free DNA whole genome sequencing for pediatric cancers with low mutational burden	Peneder et al.	Nature Communications	2021	Yes	Yes (https://medical-epigenomics.org/papers/peneder2020_f17c4e3befc643ffbb31e69f43630748/)	Yes	Yes	No	No	Yes
NR5A1 c.991-1G > C splice-site variant causes familial 46,XY partial gonadal dysgenesis with incomplete penetrance	Lean et al.	Clinical Endocrinology	2021	Yes	Yes (https://github.com/oligogenic/DIDA_SSL ; https://github.com/sofiapapad90/VarCoPP)	Yes	Yes	Yes	Yes	No
Performance-weighted-voting model: An ensemble machine learning method for cancer type classification using whole-exome sequencing mutation	Li et al.	Quantitative Biology	2020	Yes	Yes (https://github.com/duckliyawei/performance-weighted-voting)	Yes	No	Yes	Yes	No
Prospective functional classification of all possible missense variants in PPARG	Majithia et al.	Nature Genetics	2016	Yes	No	Yes	Yes	Yes	Yes	No
Spontaneous Coronary Artery Dissection Insights on Rare Genetic Variation From Genome Sequencing	Carss et al.	Circulation. Genomic and Precision Medicine	2020	Upon Request	Yes (https://github.com/astrazeneca-cgr-publications/mantis-ml-release)	Yes	Yes	Yes	Yes	Yes
Systems biology analysis of human genomes points to key pathways conferring spina bifida risk	Aguiar-Pulido et al.	Proceedings of the National Academy of Sciences of the United States of America	2021	Upon Request	No	Yes	Yes	Yes	Yes	No
The use of a next-generation sequencing-derived machine-learning risk-prediction model (OncoCast-MPM) for malignant pleural mesothelioma: a retrospective study	Zauderer et al.	The Lancet. Digital health	2021	Upon Request	Yes (https://github.com/AxelitoMartin/OncoCast)	Yes	No	Yes	Yes	No
